# Genetically nominated cardiovascular-kidney-metabolic features are not consistently more responsive to weight-loss and cardiometabolic interventions

**DOI:** 10.64898/2026.07.27.26358659

**Authors:** Cheng-Yu Hsueh, Ko-Ting Chen, Bertrand Chin-Ming Tan

## Abstract

**Background:** Substantial cardiovascular and kidney risk persists after successful weight loss. Whether features that genetics implicates in cardiovascular-kidney-metabolic (CKM) disease show larger short-term responses to weight-loss and cardiometabolic interventions than other features is unknown.

**Methods:** Across four molecular layers (proteome, transcriptome, methylome, metabolome), we applied layer-specific cis-Mendelian randomization with colocalization or summary-data shared-signal filtering against eight CKM genome-wide association studies. Within 13 omics-by-intervention analyses (diet, bariatric surgery, empagliflozin, behavioral weight loss), we compared response magnitude between nominated and adequately-instrumented non-nominated features using rank-based Cliff’s δ; methylation was baseline-variance-matched and directional analyses exploratory.

**Results:** Here we show genetic nomination is not consistently associated with larger observed response magnitude: estimates are small (|δ| < 0.08 in all 13; median |δ| = 0.03), near zero (descriptive pooled δ = +0.001, 95% CI −0.013 to +0.015; I² = 0%), none significant by label-permutation, though smaller proteomic and transcriptomic analyses remain compatible with modest differences. Nominated proteins and metabolites frequently changed (48–71% were responsive), at rates similar to comparison features; the null is not one of universal non-response. Nominated CpG sites have lower baseline inter-individual variance (Mann–Whitney *P* = 1.7 × 10⁻⁶ to 4 × 10⁻³ at the primary nomination tiers), and apparent methylation persistence attenuates after variance-matching.

**Conclusions:** Under the definitions and datasets studied, genetic target support does not consistently predict pharmacodynamic responsiveness and should not be read as a treatment-response or reversibility biomarker; baseline dynamic range should be assessed and controlled when comparing molecular change across selected features. Nominated features are not shown unchanged or to explain residual risk; same-subject longitudinal studies are needed to test prognostic or therapeutic value.

**Plain Language Summary:** People who lose weight often see their heart, kidney and metabolic health improve, yet some risk remains. We asked whether the molecular features that genetics links to these diseases are also the ones that improve most with treatment. We gathered four kinds of molecular measurement from studies of dieting, weight-loss surgery and medicines, and compared them with other measured molecules. They still changed with treatment — but no more than the rest, with no consistent link to their genetic importance. An apparent lasting “memory” of obesity largely reflected how the molecules were measured rather than a persistent biological change. On this evidence, genetically implicated features do not consistently respond more, and better-designed studies are needed.

## Supplementary Tables for "Genetically nominated cardiovascular-kidney-metabolic features are not consistently more responsive to weight-loss and cardiometabolic interventions"

### Sheet: Index
Supplementary Table	Worksheet	Rows (excl. header)	Columns	Title / description
Table S1	S1	16	3	Feature flow per layer: measured features, the analysis universe (nominated + comparison), the genetically nominated set and the non-nominated comparison set, per molecular layer (per-representative-contrast sets).
Table S2	S2	1875	9	Genetically nominated features across all four layers (n=1,875) with stable IDs (UniProt/Ensembl/CpG/HMDB), nominating CKM outcome(s) and nomination tier.
Table S3	S3	8	3	Per-outcome nomination counts for the METABOLOME (representative of every layer), showing eGFR (the only quantitative trait, best-powered GWAS) dominates the nominated set.
Table S4	S4	2	4	Instrument diagnostics: median cis-instrument F, %F>10, and %multi-signal loci (proteome and metabolome).
Table S5a	S5a	15	4	Intervention estimand and ancestry per response cohort.
Table S5b	S5b	6	4	Source-overlap and ancestry audit: QTL and outcome-GWAS sources, ancestry, and overlap with the response cohorts.
Table S6a	S6a	15	18	Methylome baseline-variance balance and matched effect size per dataset and nomination tier (paired n, raw/variance-matched permutation P, baseline-SD balance, matched Cliff's δ).
Table S6b	S6b	1690	7	Proteome instrument-strength balance: per-instrument cis-F for nominated vs comparison proteins with SMD and Kolmogorov-Smirnov statistics and UniProt/gene IDs.
Table S7	S7	15	14	Restorative-direction (directional) results per stratum: counts, odds ratio with 95% CI, exact binomial and Fisher P, within-family BH q (incl. EMPEROR and HERITAGE).
Table S8a	S8a	7	3	Cross-platform nominated proteins (Olink/UKB-PPP and SomaScan/deCODE) and whether each responded preferentially.
Table S8b	S8b	11	3	Cross-layer node-bridge matrix: full member-gene lists (HGNC) for all pairwise/three-way/four-way overlaps among the 74 multi-layer reversal-tested nominated nodes.
Table S9	S9	17	2	Software, package versions, random seeds, and code/data availability.
Table S10a	S10a	24	6	Cell-composition sensitivity of the methylome contrast: variance-matched permutation P before and after blood cell-type adjustment, per cohort and nominated-set configuration, with BH q.
Table S10b	S10b	21	5	Mean within-person change in estimated blood cell-type fractions (post - pre) per cohort (EpiDISH reference-based deconvolution).
Table S11	S11	27	14	Master analysis specification: every analysis with its layer, cohort, intervention, tissue, participant N, nominated/comparison feature counts, estimand, response metric, nomination tier, comparator rule, dependence unit, effect estimate and pre-specified/post-hoc status.
Table S12	S12	45	7	Multiplicity table: every statistical test with its family, raw P, Benjamini-Hochberg q within that family, pre-specified/post-hoc status and whether it survives FDR control.

### Sheet: S1
layer	stage	n
Proteome	measured	4170
Proteome	analysis universe	1736
Proteome	nominated	85
Proteome	comparison	1651
Transcriptome	measured	28541
Transcriptome	analysis universe	1350
Transcriptome	nominated	25
Transcriptome	comparison	1325
Metabolome	measured	952
Metabolome	analysis universe	555
Metabolome	nominated	255
Metabolome	comparison	300
Methylome	measured	866091
Methylome	analysis universe	9181
Methylome	nominated	1531
Methylome	comparison	7650

### Sheet: S2
layer	feature	stable_id	nominated_for	min_q	n_instr	lead_rsid	F	tier
Proteome	GCKR	Q14397	T2D;NAFLD	5.347842068914771e-09	1	rs1260326	106.49588308199304	MR/coloc (deCODE)
Proteome	ANXA4	P09525	AF	4.2683917474692335e-08	1	rs17037076	911.7846399721328	MR/coloc (deCODE)
Proteome	NCAN	O14594	T2D;NAFLD	1.473651525558356e-07	1	rs2228603	422.629999385602	MR/coloc (deCODE)
Proteome	MANSC4	A6NHS7	T2D	3.475048671642335e-07	1	rs12370269	3598.894448647833	MR/coloc (deCODE)
Proteome	CFL2	Q9Y281	AF	1.7807187045733e-06	1	rs6571678	191.9715300586	MR/coloc (deCODE)
Proteome	IL6R	P08887	CAD;AF	2.041002483956476e-06	1	rs12126142	21168.125276912862	MR/coloc (deCODE)
Proteome	ABO	P16442	T2D;CAD	2.089120046474305e-06	1	rs950529388	34141.81072487851	MR/coloc (deCODE)
Proteome	F11	P03951	stroke	4.108376535300361e-06	1	rs2289252	1527.7191574996891	MR/coloc (deCODE)
Proteome	MANBA	O00462	T2D;AF	5.7901200750926586e-06	1	rs223492	3040.9780806153767	MR/coloc (deCODE)
Proteome	MMP12	P39900	CAD;stroke	1.0971485532034566e-05	1	rs28381684	2960.7099642736034	MR/coloc (deCODE)
Proteome	GATM	P50440	CKD	1.13042878807857e-05	1	rs1153858	385.5622262298597	MR/coloc (deCODE)
Proteome	LRIG1	Q96JA1	T2D;AF	1.131328048357569e-05	1	rs2306272	6602.432495651128	MR/coloc (deCODE)
Proteome	TNFSF12	O43508	AF	1.8439449644597825e-05	1	rs80067372	1769.3524371584854	MR/coloc (deCODE)
Proteome	PMVK	Q15126	AF	8.900095841594838e-05	1	rs139248801	482.71026262457787	MR/coloc (deCODE)
Proteome	RAB1A	P62820	T2D;AF	0.0001621391912084	1	rs2422441	41.97003265985226	MR/coloc (deCODE)
Proteome	ARG1	P05089	T2D	0.0001651313746231	1	rs2781668	125.61078496479564	MR/coloc (deCODE)
Proteome	BDH2	Q9BUT1	T2D;AF	0.0001951416904423	1	rs2711897	625.3047555347713	MR/coloc (deCODE)
Proteome	SPON1	Q9HCB6	AF	0.0003843901288679	1	rs1969539	1157.9227298164817	MR/coloc (deCODE)
Proteome	QSOX2	Q6ZRP7	AF	0.0006485983407512	1	rs10858248	1516.5285939477387	MR/coloc (deCODE)
Proteome	SWAP70	Q9UH65	CAD;stroke;HF	0.0007285361843642	1	rs415895	2764.80602456167	MR/coloc (deCODE)
Proteome	KNG1	P01042	stroke	0.0010608905725476	1	rs5030062	1840.594419935721	MR/coloc (deCODE)
Proteome	KLKB1	P03952	stroke	0.0015205796252742	1	rs4253305	2305.808712124237	MR/coloc (deCODE)
Proteome	TAGLN2	P37802	CAD	0.0022078525183557	1	rs2789422	126.63892090180644	MR/coloc (deCODE)
Proteome	APOB	P04114	CAD	0.0022078525183557	1	rs563290	52.06916718628946	MR/coloc (deCODE)
Proteome	PCSK9	Q8NBP7	CAD	0.0022078525183557	1	rs11591147	529.314882660311	MR/coloc (deCODE)
Proteome	HHIP	Q96QV1	CKD	0.0039390241013926	1	rs11727676	312.9160144582481	MR/coloc (deCODE)
Proteome	NMB	P08949	HF	0.0058908474655913	1	rs11633788	272.0184629696255	MR/coloc (deCODE)
Proteome	ARL3	P36405	CAD	0.0067234216697244	1	rs8354	322.1251604261938	MR/coloc (deCODE)
Proteome	MST1	P26927	CAD	0.0073815109172289	1	rs1131095	31392.524123843625	MR/coloc (deCODE)
Proteome	FASN	P49327	CKD	0.0089206518183658	1	rs62078747	335.389386949228	MR/coloc (deCODE)
Proteome	LRP4	O75096	stroke	0.0110888518589949	1	rs2306029	2658.979213687664	MR/coloc (deCODE)
Proteome	F2	P00734	stroke	0.0137842021403953	1	rs3136516	180.05230510423854	MR/coloc (deCODE)
Proteome	FLRT2	O43155	AF	0.0146524025491301	1	rs36101989	908.0125369930043	MR/coloc (deCODE)
Proteome	APOF	Q13790	CAD	0.0148323766075925	1	rs2020854	460.7898802499367	MR/coloc (deCODE)
Proteome	KIAA1161	Q6NSJ0	T2D	0.0213200756884881	1	rs4879780	225.0724901716317	MR/coloc (deCODE)
Proteome	CTRB2	Q6GPI1	T2D	0.0241162868210665	1	rs8048956	8292.990470927352	MR/coloc (deCODE)
Proteome	C1S	P09871	CAD	0.0291459148001603	1	rs12146727	4177.119617200499	MR/coloc (deCODE)
Proteome	C1R	P00736	CAD	0.0291459148001603	1	rs12146727	1657.4928533408342	MR/coloc (deCODE)
Proteome	B3GNT8	Q7Z7M8	AF	0.0292999174952341	1	rs284663	12240.081837337751	MR/coloc (deCODE)
Proteome	SRL	Q86TD4	AF	0.0292999174952341	1	rs11640587	202.37760593106609	MR/coloc (deCODE)
Proteome	FCGR2A	P12318	AF	0.0293046286858596	1	rs1801274	31119.898048833133	MR/coloc (deCODE)
Proteome	MXRA7	P84157	CAD	0.0316704205271239	1	rs7219390	1245.670400219908	MR/coloc (deCODE)
Proteome	EGF	P01133	AF	0.0373220632189726	1	rs115396821	207.3822561938832	MR/coloc (deCODE)
Proteome	ACE	P12821	T2D	0.041308177645064	1	rs4363	6594.143189316349	MR/coloc (deCODE)
Proteome	ALAD	P13716	AF	0.04191617393117	1	rs1800435	816.9356210584779	MR/coloc (deCODE)
Proteome	DLK1	P80370	T2D	0.0475909714613592	1	rs12881545	2808.969606645296	MR/coloc (deCODE)
Proteome	FAM213A	Q9BRX8	CKD	0.0512608147307779	1	rs10887871	138.91721567239492	MR/coloc (deCODE)
Proteome	PFKM	P08237	AF	0.051498567284823	1	rs4760682	404.30868721616713	MR/coloc (deCODE)
Proteome	HDHD3	Q9BSH5	T2D	0.0528862190675777	1	rs1043836	449.3802065019685	MR/coloc (deCODE)
Proteome	CTSZ	Q9UBR2	AF	0.054573250657334	1	rs199825459	3186.0409414740016	MR/coloc (deCODE)
Proteome	TCN2	P20062	AF	0.057818887042158	1	rs1801198	39765.644556007166	MR/coloc (deCODE)
Proteome	PCSK1	P29120	HF	0.0585338522798715	1	rs6235	12118.965861446262	MR/coloc (deCODE)
Proteome	APOH	P02749	AF;HF	0.0585338522798715	1	rs1801689	2543.9420624416816	MR/coloc (deCODE)
Proteome	ITIH3	Q06033	HF	0.0585338522798715	1	rs2071044	3891.783272476677	MR/coloc (deCODE)
Proteome	TFF1	P04155	HF	0.0585338522798715	1	rs3761376	1549.3634573738334	MR/coloc (deCODE)
Proteome	NDST1	P52848	HF	0.0585338522798715	1	rs6863373	258.2774299014758	MR/coloc (deCODE)
Proteome	FGFBP3	Q8TAT2	T2D	0.0628061871964925	1	rs11186737	1035.1226413121506	MR/coloc (deCODE)
Proteome	HP	P00738	T2D	0.0628061871964925	1	rs217184	4575.466838288468	MR/coloc (deCODE)
Proteome	PLEKHA1	Q9HB21	T2D	0.0628061871964925	1	rs10788274	1242.90951340224	MR/coloc (deCODE)
Proteome	NUDT5	Q9UKK9	T2D	0.0628061871964925	1	rs2399786	78.72780060586727	MR/coloc (deCODE)
Proteome	NRK1	Q9NWW6	T2D	0.0628061871964925	1	rs11144225	355.3413946882973	MR/coloc (deCODE)
Proteome	PGM1	P36871	T2D	0.0706559922460675	1	rs61765292	125.30007207707766	MR/coloc (deCODE)
Proteome	ANGPT1	Q15389	AF	0.0734408076684726	1	rs6993770	141.40492356112347	MR/coloc (deCODE)
Proteome	PCYOX1	Q9UHG3	AF	0.0734408076684726	1	rs2706762	5135.22527439532	MR/coloc (deCODE)
Proteome	COL6A3	P12111	CAD	0.0737337562410836	1	rs11677932	59.09856615194089	MR/coloc (deCODE)
Proteome	APOA5	Q6Q788	CAD;HF	0.0737337562410836	1	rs35120633	5435.021853503145	MR/coloc (deCODE)
Proteome	PIGR	P01833	AF	0.0778218928607671	1	rs748844	287.03781895955683	MR/coloc (deCODE)
Proteome	ASPN	Q9BXN1	AF	0.0790287537185119	1	rs2761681	2259.757010264356	MR/coloc (deCODE)
Proteome	SMPDL3A	Q92484	AF	0.0858181339843395	1	rs28385609	791.3166064947762	MR/coloc (deCODE)
Proteome	STIM1	Q13586	AF	0.0896053326520107	1	rs1869085	124.9025509851138	MR/coloc (deCODE)
Proteome	EGLN1	Q9GZT9	AF	0.0896053326520107	1	rs187721652	548.6209050011315	MR/coloc (deCODE)
Proteome	AOC1	P19801	AF	0.0896053326520107	1	rs10452848	9577.832952818037	MR/coloc (deCODE)
Proteome	COL9A1	P20849	AF	0.0896053326520107	1	rs543674622	321.2758279133938	MR/coloc (deCODE)
Proteome	UBE2F	Q969M7	AF	0.0896053326520107	1	rs59412705	70.15482761915985	MR/coloc (deCODE)
Proteome	SEMA3C	Q99985	AF	0.0896053326520107	1	rs917191	169.11253773477597	MR/coloc (deCODE)
Proteome	RBP1	P09455	T2D	0.0919086097587846	1	rs2071387	84.98519425237178	MR/coloc (deCODE)
Proteome	ZADH2	Q8N4Q0	CAD	0.092651542396314	1	rs9240	137.00591468948863	MR/coloc (deCODE)
Proteome	PTPN9	P43378	T2D	0.0938840072164216	1	rs111647176	63.47330455997468	MR/coloc (deCODE)
Proteome	ANGPTL4	Q9BY76	CAD	0.0948106649076427	1	rs116843064	151.91227034202157	MR/coloc (deCODE)
Proteome	CRNN	Q9UBG3	AF	0.0964196634671543	1	rs10494275	262.4063427251817	MR/coloc (deCODE)
Proteome	S100A16	Q96FQ6	AF	0.0994559503702125	1	rs9726753	506.7469021989211	MR/coloc (deCODE)
Proteome	TFPI	P10646	AF	0.0994559503702125	1	rs116350534	41.89799425801041	MR/coloc (deCODE)
Proteome	CPNE1	Q99829	AF	0.0994559503702125	1	rs143646210	6294.807127227122	MR/coloc (deCODE)
Proteome	EPHB1	P54762	AF	0.0994559503702125	1	rs185257	1220.3624569835438	MR/coloc (deCODE)
Transcriptome	ADAM15	ENSG00000143537	liver MR (outcome-agnostic)	NA	NA	rs45444697	46.79212390284472	MR (liver eQTL)
Transcriptome	ATP13A2	ENSG00000159363	liver MR (outcome-agnostic)	NA	NA	rs15786	38.35507045681662	MR (liver eQTL)
Transcriptome	TNN	ENSG00000120332	liver MR (outcome-agnostic)	NA	NA	rs6662806	42.58723578768063	MR (liver eQTL)
Transcriptome	C1orf53	ENSG00000203724	liver MR (outcome-agnostic)	NA	NA	rs4539165	36.70712262625015	MR (liver eQTL)
Transcriptome	ASAH2B	ENSG00000204147	liver MR (outcome-agnostic)	NA	NA	rs1133222	206.88138368418552	MR (liver eQTL)
Transcriptome	LINC02672	ENSG00000227121	liver MR (outcome-agnostic)	NA	NA	rs9787652	237.71452040022555	MR (liver eQTL)
Transcriptome	LASTR	ENSG00000242147	liver MR (outcome-agnostic)	NA	NA	rs4237358	34.327727988578914	MR (liver eQTL)
Transcriptome	TSPAN14-AS1	ENSG00000226659	liver MR (outcome-agnostic)	NA	NA	rs11185932	48.48274646164674	MR (liver eQTL)
Transcriptome	IFIT5	ENSG00000152778	liver MR (outcome-agnostic)	NA	NA	rs6586196	40.58903784676063	MR (liver eQTL)
Transcriptome	IGHMBP2	ENSG00000132740	liver MR (outcome-agnostic)	NA	NA	rs553875	286.42615108148544	MR (liver eQTL)
Transcriptome	RAB38	ENSG00000123892	liver MR (outcome-agnostic)	NA	NA	rs302665	62.90451130193974	MR (liver eQTL)
Transcriptome	GTSF1	ENSG00000170627	liver MR (outcome-agnostic)	NA	NA	rs12309023	42.18653103806602	MR (liver eQTL)
Transcriptome	ATP23	ENSG00000166896	liver MR (outcome-agnostic)	NA	NA	rs11172388	165.3378874902433	MR (liver eQTL)
Transcriptome	NINJ2-AS1	ENSG00000177406	liver MR (outcome-agnostic)	NA	NA	rs61916675	60.29739247181452	MR (liver eQTL)
Transcriptome	LITAF	ENSG00000189067	liver MR (outcome-agnostic)	NA	NA	rs3784924	42.68966936816387	MR (liver eQTL)
Transcriptome	ADORA2B	ENSG00000170425	liver MR (outcome-agnostic)	NA	NA	rs1045599	232.475055291167	MR (liver eQTL)
Transcriptome	SRR	ENSG00000167720	liver MR (outcome-agnostic)	NA	NA	rs77530532	61.99678787950292	MR (liver eQTL)
Transcriptome	KRT10-AS1	ENSG00000167920	liver MR (outcome-agnostic)	NA	NA	rs57976804	73.40313614630509	MR (liver eQTL)
Transcriptome	JUP	ENSG00000173801	liver MR (outcome-agnostic)	NA	NA	rs35500915	41.22581858517921	MR (liver eQTL)
Transcriptome	EFCAB13	ENSG00000178852	liver MR (outcome-agnostic)	NA	NA	rs9905308	43.07477671363345	MR (liver eQTL)
Transcriptome	TBKBP1	ENSG00000198933	liver MR (outcome-agnostic)	NA	NA	rs2013383	80.4967453335869	MR (liver eQTL)
Transcriptome	MRM3	ENSG00000171861	liver MR (outcome-agnostic)	NA	NA	rs3760495	31.89023170731673	MR (liver eQTL)
Transcriptome	LINC00667	ENSG00000263753	liver MR (outcome-agnostic)	NA	NA	rs11872923	90.85498995720924	MR (liver eQTL)
Transcriptome	THOP1	ENSG00000172009	liver MR (outcome-agnostic)	NA	NA	rs1640275	38.86952475673544	MR (liver eQTL)
Transcriptome	ZNF304	ENSG00000131845	liver MR (outcome-agnostic)	NA	NA	rs12709968	50.90703807645192	MR (liver eQTL)
Transcriptome	OLFM2	ENSG00000105088	liver MR (outcome-agnostic)	NA	NA	rs62104305	154.9691335757226	MR (liver eQTL)
Transcriptome	RNASEH1-DT	ENSG00000234171	liver MR (outcome-agnostic)	NA	NA	rs4583476	247.9204668599573	MR (liver eQTL)
Transcriptome	LINC02967	ENSG00000274173	liver MR (outcome-agnostic)	NA	NA	rs914314	35.94591659509602	MR (liver eQTL)
Transcriptome	TOMM34	ENSG00000025772	liver MR (outcome-agnostic)	NA	NA	rs2234197	33.12719565392097	MR (liver eQTL)
Transcriptome	CARD10	ENSG00000100065	liver MR (outcome-agnostic)	NA	NA	rs9610772	32.89426453337665	MR (liver eQTL)
Transcriptome	PDXP-DT	ENSG00000233360	liver MR (outcome-agnostic)	NA	NA	rs10427754	149.43773858852603	MR (liver eQTL)
Transcriptome	LGALS1	ENSG00000100097	liver MR (outcome-agnostic)	NA	NA	rs4820294	36.614485860226864	MR (liver eQTL)
Transcriptome	GHRLOS	ENSG00000240288	liver MR (outcome-agnostic)	NA	NA	rs35681	72.89460351084816	MR (liver eQTL)
Transcriptome	CFAP91	ENSG00000183833	liver MR (outcome-agnostic)	NA	NA	rs7624404	161.89485510390853	MR (liver eQTL)
Transcriptome	SH3BP5-AS1	ENSG00000224660	liver MR (outcome-agnostic)	NA	NA	rs3821639	32.147044930111754	MR (liver eQTL)
Transcriptome	CYB561D2	ENSG00000114395	liver MR (outcome-agnostic)	NA	NA	rs2236948	46.50161831937264	MR (liver eQTL)
Transcriptome	CPE	ENSG00000109472	liver MR (outcome-agnostic)	NA	NA	rs12512757	35.43444446103343	MR (liver eQTL)
Transcriptome	LINC02512	ENSG00000251061	liver MR (outcome-agnostic)	NA	NA	rs67697519	137.25294875287338	MR (liver eQTL)
Transcriptome	ZFYVE28	ENSG00000159733	liver MR (outcome-agnostic)	NA	NA	rs12644662	77.2324132343119	MR (liver eQTL)
Transcriptome	CNGA1	ENSG00000198515	liver MR (outcome-agnostic)	NA	NA	rs7687363	103.9097579982145	MR (liver eQTL)
Transcriptome	L3MBTL3	ENSG00000198945	liver MR (outcome-agnostic)	NA	NA	rs7740107	127.79252352074616	MR (liver eQTL)
Transcriptome	WDR27	ENSG00000184465	liver MR (outcome-agnostic)	NA	NA	rs3055	46.70920769102592	MR (liver eQTL)
Transcriptome	AGPAT1	ENSG00000204310	liver MR (outcome-agnostic)	NA	NA	rs1061808	78.1584155750184	MR (liver eQTL)
Transcriptome	HLA-DOB	ENSG00000241106	liver MR (outcome-agnostic)	NA	NA	rs4148876	144.1450270776355	MR (liver eQTL)
Transcriptome	GNMT	ENSG00000124713	liver MR (outcome-agnostic)	NA	NA	rs2104616	42.34248239073769	MR (liver eQTL)
Transcriptome	IRAK1BP1	ENSG00000146243	liver MR (outcome-agnostic)	NA	NA	rs1507151	34.887979074926434	MR (liver eQTL)
Transcriptome	ZNF786	ENSG00000197362	liver MR (outcome-agnostic)	NA	NA	rs12672745	92.43841218996664	MR (liver eQTL)
Transcriptome	DNAH11	ENSG00000105877	liver MR (outcome-agnostic)	NA	NA	rs12670798	65.97053722790452	MR (liver eQTL)
Transcriptome	TRGC2	ENSG00000227191	liver MR (outcome-agnostic)	NA	NA	rs62443295	31.52490971783067	MR (liver eQTL)
Transcriptome	C1GALT1	ENSG00000106392	liver MR (outcome-agnostic)	NA	NA	rs11761684	87.97365876273977	MR (liver eQTL)
Transcriptome	PON1	ENSG00000005421	liver MR (outcome-agnostic)	NA	NA	rs705379	98.28651462591804	MR (liver eQTL)
Transcriptome	MYOM2	ENSG00000036448	liver MR (outcome-agnostic)	NA	NA	rs4876223	43.27213280512917	MR (liver eQTL)
Transcriptome	UBXN2B	ENSG00000215114	liver MR (outcome-agnostic)	NA	NA	rs1598718	42.869693998977816	MR (liver eQTL)
Transcriptome	PARAIL	ENSG00000251136	liver MR (outcome-agnostic)	NA	NA	rs149140667	30.787689004524644	MR (liver eQTL)
Transcriptome	CIMIP2B	ENSG00000215187	liver MR (outcome-agnostic)	NA	NA	rs140979120	30.09420407065624	MR (liver eQTL)
Transcriptome	NMRK1	ENSG00000106733	liver MR (outcome-agnostic)	NA	NA	rs2273766	57.69086448830264	MR (liver eQTL)
Transcriptome	RBM6	ENSG00000004534	T2D	NA	NA	rs6446187	38.80046359800565	coloc (liver eQTL)
Transcriptome	CENPQ	ENSG00000031691	stroke	NA	NA	rs2501968	36.94483594630536	coloc (liver eQTL)
Transcriptome	CDC14A	ENSG00000079335	eGFR	NA	NA	rs529224	100.1146209053598	coloc (liver eQTL)
Transcriptome	CWF19L1	ENSG00000095485	T2D	NA	NA	rs35614792	113.54522946765567	coloc (liver eQTL)
Transcriptome	CCDC134	ENSG00000100147	AF	NA	NA	rs11703638	39.36509175122168	coloc (liver eQTL)
Transcriptome	UNC50	ENSG00000115446	eGFR	NA	NA	rs4851146	54.35947794759919	coloc (liver eQTL)
Transcriptome	CTNNAL1	ENSG00000119326	AF	NA	NA	rs7863068	37.071921948314085	coloc (liver eQTL)
Transcriptome	PPDPF	ENSG00000125534	eGFR	NA	NA	rs6122466	97.7401076204476	coloc (liver eQTL)
Transcriptome	PSRC1	ENSG00000134222	CAD;eGFR	NA	NA	rs12740374	262.140352314715	coloc (liver eQTL)
Transcriptome	SORT1	ENSG00000134243	CAD;eGFR	NA	NA	rs12740374	504.3726767024301	coloc (liver eQTL)
Transcriptome	TTLL7	ENSG00000137941	T2D	NA	NA	rs910184	64.531074175848	coloc (liver eQTL)
Transcriptome	CELSR2	ENSG00000143126	CAD;eGFR	NA	NA	rs12740374	272.91901887882665	coloc (liver eQTL)
Transcriptome	MLIP	ENSG00000146147	HF	NA	NA	rs9370258	266.67707069812485	coloc (liver eQTL)
Transcriptome	SLC22A3	ENSG00000146477	T2D	NA	NA	rs675162	51.28981920483302	coloc (liver eQTL)
Transcriptome	PITPNC1	ENSG00000154217	eGFR	NA	NA	rs34609776	51.19771500919862	coloc (liver eQTL)
Transcriptome	NEK10	ENSG00000163491	HF	NA	NA	rs2307035	62.51848568205236	coloc (liver eQTL)
Transcriptome	CHMP4C	ENSG00000164695	eGFR	NA	NA	rs78740005	88.91034457943778	coloc (liver eQTL)
Transcriptome	ZNF34	ENSG00000196378	T2D	NA	NA	rs2958519	47.46658969663379	coloc (liver eQTL)
Transcriptome	NMB	ENSG00000197696	HF;eGFR	NA	NA	rs12904605	45.54828086159738	coloc (liver eQTL)
Transcriptome	L3MBTL3	ENSG00000198945	eGFR	NA	NA	rs7740107	127.79252352074616	coloc (liver eQTL)
Transcriptome	POU6F2-AS1	ENSG00000224122	HF	NA	NA	rs56408610	56.61170522284986	coloc (liver eQTL)
Transcriptome	LINC03129	ENSG00000236529	eGFR	NA	NA	rs7383796	76.8806358943465	coloc (liver eQTL)
Transcriptome	LINC01843	ENSG00000251169	eGFR	NA	NA	rs6877546	39.58770144087082	coloc (liver eQTL)
Transcriptome	HMBS	ENSG00000256269	HF	NA	NA	rs1799993	41.2717204358668	coloc (liver eQTL)
Transcriptome	SPON1	ENSG00000262655	AF	NA	NA	rs1969539	34.636987854895935	coloc (liver eQTL)
Methylome	cg00034101 (HEYL)	cg00034101	T2D	3.3899966273101675e-08	NA	NA	NA	smr_primary
Methylome	cg00049502 (C12orf47;MAPKAPK5;MAPKAPK5)	cg00049502	CAD	4.8799101342222875e-09	NA	NA	NA	smr_primary
Methylome	cg00061860	cg00061860	CAD	5.157294285533331e-12	NA	NA	NA	smr_primary
Methylome	cg00087425 (IL6;IL6)	cg00087425	HF	2.7473846871568184e-07	NA	NA	NA	mr_sig
Methylome	cg00093522	cg00093522	CAD	2.133814650865355e-11	NA	NA	NA	smr_primary
Methylome	cg00151810 (BCAR1;BCAR1;BCAR1;BCAR1;BCAR1)	cg00151810	CAD,T2D	1.5115194201466958e-15	NA	NA	NA	smr_primary
Methylome	cg00187380 (HOXC4;HOXC5;HOXC5)	cg00187380	CAD	5.974167732121853e-11	NA	NA	NA	smr_heidi
Methylome	cg00214530	cg00214530	CAD	2.555014165608289e-07	NA	NA	NA	mr_sig
Methylome	cg00223863 (CEP70)	cg00223863	CAD	2.068560841043399e-07	NA	NA	NA	mr_sig
Methylome	cg00253735 (CTSK)	cg00253735	CAD	6.799964232052318e-10	NA	NA	NA	smr_heidi
Methylome	cg00260802	cg00260802	HF	9.314024508821901e-08	NA	NA	NA	mr_sig
Methylome	cg00304076 (ARNT;ARNT;ARNT)	cg00304076	CAD	3.040338805722316e-09	NA	NA	NA	smr_primary
Methylome	cg00316420 (KIAA0664)	cg00316420	CAD	5.979547086639883e-08	NA	NA	NA	smr_heidi
Methylome	cg00319595 (BCAR1;BCAR1;BCAR1;BCAR1;BCAR1)	cg00319595	CAD	1.5018928607163175e-14	NA	NA	NA	smr_heidi
Methylome	cg00328971 (IGF2R)	cg00328971	CAD	7.814643140723785e-15	NA	NA	NA	smr_heidi
Methylome	cg00383136 (HLA-DRA)	cg00383136	T2D	6.934608434521527e-08	NA	NA	NA	mr_sig
Methylome	cg00417408 (TMEM176B;TMEM176B;TMEM176A;TMEM176B;TMEM176B)	cg00417408	CAD	2.9849976792159425e-08	NA	NA	NA	mr_sig
Methylome	cg00435173 (RAB5C;RAB5C)	cg00435173	CAD	9.389828791137908e-08	NA	NA	NA	smr_primary
Methylome	cg00441709 (PAFAH1B1)	cg00441709	CAD	5.979547086639883e-08	NA	NA	NA	mr_sig
Methylome	cg00441918 (IGF2BP1;IGF2BP1)	cg00441918	CAD	3.780535104773864e-09	NA	NA	NA	mr_sig
Methylome	cg00479240 (KIAA1462)	cg00479240	CAD	5.004074289568811e-09	NA	NA	NA	smr_primary
Methylome	cg00493068	cg00493068	T2D	6.255224535054628e-08	NA	NA	NA	mr_sig
Methylome	cg00496378 (ATP13A1)	cg00496378	NAFLD,T2D	6.900381637285233e-17	NA	NA	NA	smr_heidi
Methylome	cg00508575 (ATP2B1;ATP2B1)	cg00508575	CAD	5.4966792128819296e-18	NA	NA	NA	smr_heidi
Methylome	cg00539955 (PARVB)	cg00539955	NAFLD,T2D	6.912069729828987e-20	NA	NA	NA	smr_primary
Methylome	cg00543073 (BCL11A;BCL11A;BCL11A)	cg00543073	T2D	3.051402397608727e-08	NA	NA	NA	smr_heidi
Methylome	cg00567703 (HOXC4;HOXC5;HOXC6)	cg00567703	CAD	1.8577354728299143e-08	NA	NA	NA	smr_primary
Methylome	cg00567930	cg00567930	CAD	9.07103095204574e-12	NA	NA	NA	smr_primary
Methylome	cg00590324 (TCF21;TCF21)	cg00590324	CAD	5.715454815531389e-09	NA	NA	NA	smr_primary
Methylome	cg00598956	cg00598956	CKD,eGFR	2.7056839373040177e-93	NA	NA	NA	smr_primary
Methylome	cg00617292 (TNXB)	cg00617292	T2D	9.678790689982172e-09	NA	NA	NA	mr_sig
Methylome	cg00648686	cg00648686	CAD	2.2473617370281649e-13	NA	NA	NA	smr_primary
Methylome	cg00676728 (ARMS2)	cg00676728	Stroke	3.409587509057505e-08	NA	NA	NA	mr_sig
Methylome	cg00679184	cg00679184	CAD	5.455674013242238e-12	NA	NA	NA	smr_heidi
Methylome	cg00700487 (NOS3)	cg00700487	CAD	1.3484819533231973e-07	NA	NA	NA	mr_sig
Methylome	cg00701064 (WFS1;WFS1)	cg00701064	T2D	7.795458783135798e-18	NA	NA	NA	smr_primary
Methylome	cg00713066	cg00713066	T2D	1.170684958894726e-11	NA	NA	NA	smr_primary
Methylome	cg00718684 (C6orf25;C6orf25;C6orf25;C6orf25;C6orf25;C6orf25)	cg00718684	T2D	1.4801492033099496e-10	NA	NA	NA	smr_sig
Methylome	cg00730780 (KIAA1462)	cg00730780	CAD	3.7461855817475685e-14	NA	NA	NA	smr_primary
Methylome	cg00735923 (CFTR)	cg00735923	CAD	2.483799769910762e-09	NA	NA	NA	mr_sig
Methylome	cg00738869	cg00738869	CAD	7.285197480092226e-10	NA	NA	NA	mr_sig
Methylome	cg00767496 (LOC145663;GATM)	cg00767496	CKD,eGFR	9.281350355006504e-125	NA	NA	NA	smr_heidi
Methylome	cg00770784 (CFDP1)	cg00770784	CAD	9.842856790756689e-18	NA	NA	NA	smr_primary
Methylome	cg00781658 (HNRNPUL1;HNRNPUL1)	cg00781658	CAD	3.261390163912974e-12	NA	NA	NA	smr_primary
Methylome	cg00811166 (TERT;TERT)	cg00811166	CAD	2.916369489541813e-07	NA	NA	NA	mr_sig
Methylome	cg00820065 (TP53INP2)	cg00820065	CAD,eGFR	1.2724170180136777e-17	NA	NA	NA	smr_sig
Methylome	cg00874051	cg00874051	CAD	2.0858676310655915e-39	NA	NA	NA	mr_sig
Methylome	cg00876273 (HHEX)	cg00876273	T2D	4.927589623352273e-23	NA	NA	NA	smr_primary
Methylome	cg00894567	cg00894567	CAD	7.0771458241658405e-09	NA	NA	NA	mr_sig
Methylome	cg00906644	cg00906644	CAD	5.1474300402416014e-08	NA	NA	NA	mr_sig
Methylome	cg00908828 (BCAR1;BCAR1;BCAR1;BCAR1;BCAR1)	cg00908828	CAD,T2D	1.5115194201466958e-15	NA	NA	NA	smr_primary
Methylome	cg00919971	cg00919971	CKD,eGFR	3.672407565341365e-30	NA	NA	NA	smr_heidi
Methylome	cg00927777 (HIC1;HIC1)	cg00927777	CAD,eGFR	3.4618514221303067e-10	NA	NA	NA	smr_heidi
Methylome	cg00947319 (UBE2Z)	cg00947319	CAD,T2D	1.0647352634623409e-11	NA	NA	NA	smr_primary
Methylome	cg00949753	cg00949753	T2D	8.489601510859833e-14	NA	NA	NA	smr_heidi
Methylome	cg00991875	cg00991875	CAD	1.0148834942162511e-26	NA	NA	NA	smr_primary
Methylome	cg01065697 (PRDM16;PRDM16)	cg01065697	CAD	1.445068782641106e-07	NA	NA	NA	smr_primary
Methylome	cg01066602	cg01066602	CAD	3.3820788902490106e-10	NA	NA	NA	smr_heidi
Methylome	cg01086672 (CCHCR1;CCHCR1;CCHCR1)	cg01086672	T2D	4.265262676196551e-09	NA	NA	NA	smr_sig
Methylome	cg01094950 (ZFP36L2;LOC100129726)	cg01094950	T2D,eGFR	3.858575959432906e-22	NA	NA	NA	smr_primary
Methylome	cg01105229 (WNT2;WNT2)	cg01105229	CAD	2.985630323215336e-09	NA	NA	NA	smr_primary
Methylome	cg01112236 (PDE5A;PDE5A;PDE5A)	cg01112236	CAD	2.947883276189758e-09	NA	NA	NA	smr_primary
Methylome	cg01132696 (HLA-DPB1)	cg01132696	T2D	7.744606967244802e-19	NA	NA	NA	smr_sig
Methylome	cg01190171 (CCHCR1;TCF19;CCHCR1;TCF19;TCF19;CCHCR1;TCF19)	cg01190171	T2D	8.59214261787962e-09	NA	NA	NA	mr_sig
Methylome	cg01200442	cg01200442	T2D	1.7140721033456665e-07	NA	NA	NA	mr_sig
Methylome	cg01201802 (KIAA1462)	cg01201802	CAD	2.0356419254767722e-17	NA	NA	NA	mr_sig
Methylome	cg01261086 (CHST6)	cg01261086	CAD	4.085146950684082e-11	NA	NA	NA	mr_sig
Methylome	cg01277615 (BCAP29;BCAP29;BCAP29)	cg01277615	CAD	8.439999308331057e-09	NA	NA	NA	smr_primary
Methylome	cg01307108	cg01307108	CAD	3.033252312703211e-07	NA	NA	NA	smr_heidi
Methylome	cg01311470 (C9)	cg01311470	CKD,eGFR	6.172867398496195e-51	NA	NA	NA	smr_primary
Methylome	cg01339648 (C6orf25;C6orf25;C6orf25;C6orf25;LY6G6C;C6orf25;C6orf25)	cg01339648	T2D	2.35181418477336e-13	NA	NA	NA	smr_sig
Methylome	cg01348086 (RGS14)	cg01348086	CKD,eGFR	2.5856049017969537e-35	NA	NA	NA	smr_primary
Methylome	cg01356824 (SH2B3)	cg01356824	CAD	5.37753900939976e-14	NA	NA	NA	smr_primary
Methylome	cg01370893 (C15orf38)	cg01370893	T2D	1.038041713510495e-09	NA	NA	NA	mr_sig
Methylome	cg01394199 (HNF1A)	cg01394199	CAD,T2D	1.0135109480149432e-17	NA	NA	NA	smr_heidi
Methylome	cg01402994	cg01402994	T2D	2.721940653880128e-08	NA	NA	NA	mr_sig
Methylome	cg01429859 (FLJ37453)	cg01429859	HF	9.984354301774077e-08	NA	NA	NA	mr_sig
Methylome	cg01435678 (IL6R;IL6R)	cg01435678	CAD	1.8697860272861223e-15	NA	NA	NA	mr_sig
Methylome	cg01444643 (PCSK9)	cg01444643	CAD	5.4725580501469394e-08	NA	NA	NA	smr_heidi
Methylome	cg01538166	cg01538166	T2D	1.0430286023948921e-07	NA	NA	NA	smr_heidi
Methylome	cg01542719 (DHX36;DHX36)	cg01542719	CAD	3.080369552796693e-11	NA	NA	NA	smr_primary
Methylome	cg01562502	cg01562502	CAD	3.0609365354786447e-09	NA	NA	NA	mr_sig
Methylome	cg01574231 (UNC13D)	cg01574231	CAD	4.627795984485842e-08	NA	NA	NA	smr_primary
Methylome	cg01578875 (ZNF827)	cg01578875	CAD	1.201650437333048e-07	NA	NA	NA	smr_heidi
Methylome	cg01580044 (PHTF1)	cg01580044	CAD	2.770131052846017e-07	NA	NA	NA	smr_primary
Methylome	cg01597727 (MYH7B;MIR499)	cg01597727	Stroke	5.949117219286271e-09	NA	NA	NA	smr_sig
Methylome	cg01643690	cg01643690	CAD	1.2204398962126038e-07	NA	NA	NA	smr_heidi
Methylome	cg01677386 (VPS11)	cg01677386	CAD	2.8722286436913795e-10	NA	NA	NA	smr_heidi
Methylome	cg01687878	cg01687878	T2D	1.906778386350149e-08	NA	NA	NA	mr_sig
Methylome	cg01710852 (SMAD3;SMAD3;SMAD3;SMAD3)	cg01710852	CAD	4.487428149197386e-14	NA	NA	NA	smr_primary
Methylome	cg01727419 (SH3PXD2A)	cg01727419	CAD	1.194426267058824e-08	NA	NA	NA	smr_heidi
Methylome	cg01733599 (LIPC)	cg01733599	CAD	1.821857429417755e-09	NA	NA	NA	smr_heidi
Methylome	cg01738650	cg01738650	CAD	1.042146729505864e-07	NA	NA	NA	smr_sig
Methylome	cg01744354 (IFT172)	cg01744354	T2D,eGFR	3.570705619386631e-16	NA	NA	NA	smr_primary
Methylome	cg01770296 (MIA3)	cg01770296	CAD	2.0478123865663905e-07	NA	NA	NA	smr_primary
Methylome	cg01778622 (PDE5A;PDE5A;PDE5A)	cg01778622	CAD	3.1367103093494074e-10	NA	NA	NA	smr_primary
Methylome	cg01823497 (PTH1R)	cg01823497	T2D	2.383057066402782e-07	NA	NA	NA	mr_sig
Methylome	cg01843768 (MAD1L1;MAD1L1;MAD1L1)	cg01843768	T2D	2.846551069613048e-07	NA	NA	NA	smr_heidi
Methylome	cg01852328	cg01852328	CAD	6.8439008449296605e-09	NA	NA	NA	smr_heidi
Methylome	cg01885832 (IGF2BP1;IGF2BP1)	cg01885832	CAD,T2D	1.1078006020015976e-08	NA	NA	NA	mr_sig
Methylome	cg01897323 (TXNDC6)	cg01897323	T2D	1.2654259295851617e-07	NA	NA	NA	smr_heidi
Methylome	cg01941663	cg01941663	CAD	6.463294791425968e-10	NA	NA	NA	smr_heidi
Methylome	cg01946191 (HOXC4)	cg01946191	CAD	1.7391846030420852e-15	NA	NA	NA	smr_heidi
Methylome	cg01970784 (MSRA;MSRA;MSRA)	cg01970784	T2D	2.327789870774158e-07	NA	NA	NA	smr_sig
Methylome	cg01992424 (NEK9)	cg01992424	CAD	1.434594287985172e-10	NA	NA	NA	smr_primary
Methylome	cg02002586 (C6orf27)	cg02002586	CKD	1.4210054783227338e-07	NA	NA	NA	smr_sig
Methylome	cg02008402 (FLJ32810)	cg02008402	CAD	1.610303278241932e-08	NA	NA	NA	smr_primary
Methylome	cg02010481 (JAZF1)	cg02010481	T2D	9.560929353256642e-37	NA	NA	NA	smr_primary
Methylome	cg02037349 (UBA7)	cg02037349	CAD	2.429503991563631e-07	NA	NA	NA	smr_sig
Methylome	cg02038558	cg02038558	T2D	2.5489659450854e-08	NA	NA	NA	mr_sig
Methylome	cg02092785 (PHACTR1)	cg02092785	CAD	5.465139750051483e-56	NA	NA	NA	smr_primary
Methylome	cg02093808	cg02093808	CKD,eGFR	1.3262947908543528e-56	NA	NA	NA	smr_primary
Methylome	cg02100381 (COL4A2)	cg02100381	CAD	1.216948617458165e-09	NA	NA	NA	smr_primary
Methylome	cg02104962	cg02104962	T2D	1.3547470242715529e-08	NA	NA	NA	smr_sig
Methylome	cg02116283	cg02116283	T2D	1.1909993821389169e-07	NA	NA	NA	mr_sig
Methylome	cg02121104 (EIF2B2)	cg02121104	CAD	2.5548395755562586e-08	NA	NA	NA	smr_heidi
Methylome	cg02123262 (CDKAL1)	cg02123262	T2D	9.339529433003128e-11	NA	NA	NA	mr_sig
Methylome	cg02153490 (TCF21)	cg02153490	CAD	4.01452387930377e-13	NA	NA	NA	smr_primary
Methylome	cg02185052	cg02185052	T2D	4.927589623352273e-23	NA	NA	NA	smr_primary
Methylome	cg02195105	cg02195105	CAD	1.3199404450196306e-07	NA	NA	NA	smr_primary
Methylome	cg02196422	cg02196422	CAD	5.632282493858538e-16	NA	NA	NA	smr_primary
Methylome	cg02203224 (ARL6IP4;ARL6IP4;OGFOD2;ARL6IP4;ARL6IP4)	cg02203224	T2D	1.906778386350149e-08	NA	NA	NA	mr_sig
Methylome	cg02230254	cg02230254	CAD	4.931350264324998e-08	NA	NA	NA	mr_sig
Methylome	cg02237342 (ADORA2A)	cg02237342	CAD	2.6650934417799e-07	NA	NA	NA	mr_sig
Methylome	cg02248037 (MICB;MICB)	cg02248037	T2D	8.316992747571025e-09	NA	NA	NA	smr_sig
Methylome	cg02249390	cg02249390	T2D	2.5434302399158293e-10	NA	NA	NA	smr_sig
Methylome	cg02251567 (AMT;AMT;AMT;NICN1;AMT;AMT;AMT;AMT;AMT;AMT)	cg02251567	CAD	1.9469889056735305e-08	NA	NA	NA	smr_sig
Methylome	cg02252421	cg02252421	CAD	1.0472046518620877e-07	NA	NA	NA	smr_primary
Methylome	cg02254551 (CETP)	cg02254551	CAD	2.8339664996837517e-10	NA	NA	NA	mr_sig
Methylome	cg02272599 (SPC24)	cg02272599	CAD	8.448917448151473e-08	NA	NA	NA	smr_primary
Methylome	cg02297616 (BMP8B)	cg02297616	T2D	1.4714425322597121e-07	NA	NA	NA	smr_primary
Methylome	cg02304222 (MAD1L1;MAD1L1;MAD1L1)	cg02304222	T2D	2.846551069613048e-07	NA	NA	NA	smr_heidi
Methylome	cg02328807 (BCAR1;BCAR1;BCAR1;BCAR1;BCAR1;BCAR1;BCAR1;BCAR1;BCAR1)	cg02328807	T2D	5.4251565939393134e-08	NA	NA	NA	smr_primary
Methylome	cg02333187 (TULP1)	cg02333187	CAD	8.823993859212124e-08	NA	NA	NA	smr_primary
Methylome	cg02343736 (KLHL35)	cg02343736	CAD	9.190472870946972e-08	NA	NA	NA	smr_heidi
Methylome	cg02359433	cg02359433	Stroke	2.551973336658472e-07	NA	NA	NA	smr_primary
Methylome	cg02372144 (BCAS3;BCAS3)	cg02372144	CAD,eGFR	2.5502238535905134e-15	NA	NA	NA	smr_primary
Methylome	cg02403541 (C12orf43;C12orf43)	cg02403541	CAD,T2D	1.4680400245932488e-17	NA	NA	NA	smr_primary
Methylome	cg02426464 (SLC43A2)	cg02426464	CAD	8.515943236726546e-09	NA	NA	NA	mr_sig
Methylome	cg02434035	cg02434035	CKD,eGFR	2.5624229041536744e-29	NA	NA	NA	smr_primary
Methylome	cg02459519 (PECAM1)	cg02459519	CAD	1.0981006930768319e-11	NA	NA	NA	smr_heidi
Methylome	cg02471378 (BRD2;BRD2)	cg02471378	T2D	1.1752925802839333e-07	NA	NA	NA	mr_sig
Methylome	cg02493740 (VAMP5)	cg02493740	CAD	4.236652005821516e-11	NA	NA	NA	smr_primary
Methylome	cg02500042	cg02500042	CKD,eGFR	5.787955519512824e-57	NA	NA	NA	smr_primary
Methylome	cg02505015	cg02505015	T2D	1.684406695085973e-09	NA	NA	NA	smr_primary
Methylome	cg02524946 (TBX20;TBX20)	cg02524946	CAD	2.621504814651537e-10	NA	NA	NA	smr_heidi
Methylome	cg02558684 (MIRLET7A1)	cg02558684	T2D	7.459065823465784e-08	NA	NA	NA	mr_sig
Methylome	cg02568902 (WFS1;WFS1)	cg02568902	T2D	4.121601632790506e-26	NA	NA	NA	smr_heidi
Methylome	cg02575697	cg02575697	T2D	7.115286152910113e-08	NA	NA	NA	mr_sig
Methylome	cg02579509 (LOC286002;SLC26A4)	cg02579509	CAD	6.214067745410182e-09	NA	NA	NA	smr_heidi
Methylome	cg02583183 (CFDP1)	cg02583183	CAD	6.28426061637909e-20	NA	NA	NA	smr_heidi
Methylome	cg02601475	cg02601475	Stroke	3.2847966398020914e-08	NA	NA	NA	smr_primary
Methylome	cg02625749	cg02625749	CAD	4.5043829136024595e-08	NA	NA	NA	smr_primary
Methylome	cg02632792 (INPP5B)	cg02632792	CAD	1.5370755636596246e-07	NA	NA	NA	mr_sig
Methylome	cg02642117 (CDKAL1)	cg02642117	T2D	1.2839958443157457e-19	NA	NA	NA	smr_primary
Methylome	cg02654987 (USP53)	cg02654987	CAD	1.4317608746906372e-07	NA	NA	NA	mr_sig
Methylome	cg02658668	cg02658668	Stroke	3.797912493177525e-08	NA	NA	NA	mr_sig
Methylome	cg02665650 (ANKS1A)	cg02665650	CAD	6.152570953056196e-08	NA	NA	NA	mr_sig
Methylome	cg02674562 (MAP1S)	cg02674562	CAD	1.669157477650597e-09	NA	NA	NA	smr_heidi
Methylome	cg02711929 (HTRA1)	cg02711929	CAD,Stroke	4.087893219611699e-09	NA	NA	NA	smr_heidi
Methylome	cg02722808 (SH3PXD2A)	cg02722808	Stroke	2.8358211327656037e-08	NA	NA	NA	smr_primary
Methylome	cg02730678	cg02730678	HF	4.5725054269632366e-18	NA	NA	NA	smr_primary
Methylome	cg02743256	cg02743256	CAD	1.48911136734126e-08	NA	NA	NA	mr_sig
Methylome	cg02746187 (ONECUT1)	cg02746187	T2D	3.582757420764176e-07	NA	NA	NA	mr_sig
Methylome	cg02753187 (CALCOCO2)	cg02753187	CAD,T2D	1.1391673345308907e-09	NA	NA	NA	smr_primary
Methylome	cg02782857 (PSORS1C1)	cg02782857	CAD	6.418880490931318e-12	NA	NA	NA	mr_sig
Methylome	cg02827958	cg02827958	CKD,eGFR	4.081841711652477e-15	NA	NA	NA	smr_heidi
Methylome	cg02853428	cg02853428	CAD	4.9034516006130685e-08	NA	NA	NA	smr_primary
Methylome	cg02872930	cg02872930	CAD	2.2667797608192675e-09	NA	NA	NA	mr_sig
Methylome	cg02914235	cg02914235	CAD	5.631865464376471e-19	NA	NA	NA	mr_sig
Methylome	cg02936315	cg02936315	CKD,eGFR	1.217233369410476e-30	NA	NA	NA	smr_heidi
Methylome	cg02943595 (LOC143188)	cg02943595	T2D	3.502521741744645e-10	NA	NA	NA	smr_primary
Methylome	cg02956248 (PPT2;PRRT1;PPT2)	cg02956248	T2D	9.240570375529011e-14	NA	NA	NA	smr_sig
Methylome	cg02959609 (C1orf230)	cg02959609	CAD	6.029132942401664e-10	NA	NA	NA	smr_heidi
Methylome	cg02968557 (HSPB9)	cg02968557	CAD	4.805374671337438e-09	NA	NA	NA	smr_primary
Methylome	cg03011822 (C10orf55;C10orf55)	cg03011822	HF	1.44055401619318e-07	NA	NA	NA	mr_sig
Methylome	cg03031281 (STK19;STK19;DOM3Z;STK19)	cg03031281	T2D	4.2690095755968615e-09	NA	NA	NA	smr_sig
Methylome	cg03031773 (ATP5G1;ATP5G1)	cg03031773	CAD	5.063314290512063e-08	NA	NA	NA	smr_primary
Methylome	cg03031988 (BAT1;BAT1)	cg03031988	T2D	3.635015726198846e-09	NA	NA	NA	smr_sig
Methylome	cg03032677	cg03032677	HF	1.6709646751763032e-16	NA	NA	NA	smr_primary
Methylome	cg03033629	cg03033629	CAD	3.1392708089072524e-08	NA	NA	NA	smr_sig
Methylome	cg03062991	cg03062991	CKD,eGFR	2.151055779239292e-29	NA	NA	NA	smr_primary
Methylome	cg03078400 (VARS)	cg03078400	T2D	1.0081905716366396e-09	NA	NA	NA	smr_sig
Methylome	cg03084308 (UMOD;UMOD)	cg03084308	CKD,eGFR	2.370724408989017e-20	NA	NA	NA	smr_primary
Methylome	cg03098937 (CAMKV)	cg03098937	HF,eGFR	8.56004903898693e-09	NA	NA	NA	smr_sig
Methylome	cg03121136 (FLNC;FLNC)	cg03121136	HF	7.876303937301787e-09	NA	NA	NA	mr_sig
Methylome	cg03127506 (HLA-DQA2)	cg03127506	T2D	2.6670823084616004e-16	NA	NA	NA	mr_sig
Methylome	cg03137792 (RREB1;RREB1;RREB1;RREB1)	cg03137792	T2D,eGFR	1.6125055342271525e-14	NA	NA	NA	smr_heidi
Methylome	cg03155027 (CAMKV)	cg03155027	CAD,HF	4.2733369063761846e-08	NA	NA	NA	mr_sig
Methylome	cg03157115 (RBMS1;RBMS1)	cg03157115	T2D	2.7841443691687824e-10	NA	NA	NA	smr_primary
Methylome	cg03172807 (SFMBT1;SFMBT1;SFMBT1)	cg03172807	T2D	3.8556596534269577e-07	NA	NA	NA	smr_heidi
Methylome	cg03209642 (FES;FES;FES;FES)	cg03209642	CAD	3.68572569846664e-29	NA	NA	NA	smr_primary
Methylome	cg03218837 (B3GNT8)	cg03218837	CAD	1.095684235816383e-14	NA	NA	NA	smr_primary
Methylome	cg03254137 (RAI1)	cg03254137	T2D	1.7921720845876162e-08	NA	NA	NA	smr_heidi
Methylome	cg03296200	cg03296200	HF,T2D	8.030179275758651e-10	NA	NA	NA	mr_sig
Methylome	cg03312170 (FTO)	cg03312170	HF,T2D	1.382012865625312e-34	NA	NA	NA	smr_primary
Methylome	cg03313751 (TGFB1)	cg03313751	CAD	7.759981486186956e-15	NA	NA	NA	smr_heidi
Methylome	cg03322161	cg03322161	CAD	6.775424046925559e-13	NA	NA	NA	mr_sig
Methylome	cg03323067 (TNS1)	cg03323067	CAD	1.7140354931195693e-08	NA	NA	NA	mr_sig
Methylome	cg03337084 (LY6G5C)	cg03337084	T2D	8.592142617879558e-09	NA	NA	NA	mr_sig
Methylome	cg03339956 (TCF7L2;TCF7L2;TCF7L2;TCF7L2;TCF7L2;TCF7L2)	cg03339956	T2D	8.242636808971203e-116	NA	NA	NA	smr_primary
Methylome	cg03346415 (WWP2;WWP2)	cg03346415	T2D	2.1313592537295861e-07	NA	NA	NA	mr_sig
Methylome	cg03354235	cg03354235	CAD,HF,Stroke,eGFR	8.75697878804779e-27	NA	NA	NA	smr_heidi
Methylome	cg03354554	cg03354554	CAD	2.5390120114767316e-09	NA	NA	NA	mr_sig
Methylome	cg03376089 (TOM1L2;TOM1L2)	cg03376089	CAD	2.98329461637133e-09	NA	NA	NA	smr_heidi
Methylome	cg03384318	cg03384318	T2D	3.061438551838545e-13	NA	NA	NA	smr_primary
Methylome	cg03444855	cg03444855	T2D	1.3946058811990153e-07	NA	NA	NA	mr_sig
Methylome	cg03466522 (FAM131C)	cg03466522	HF	3.5923363661326986e-08	NA	NA	NA	mr_sig
Methylome	cg03481039 (APOA5;APOA5)	cg03481039	CAD	6.062809509136873e-10	NA	NA	NA	smr_heidi
Methylome	cg03482866 (COL4A2)	cg03482866	CAD	9.922918317110472e-09	NA	NA	NA	smr_primary
Methylome	cg03493300 (CNNM2;CNNM2)	cg03493300	CAD	3.0376434962890604e-07	NA	NA	NA	smr_primary
Methylome	cg03503796 (ATXN7;ATXN7)	cg03503796	T2D	5.024239994180167e-08	NA	NA	NA	smr_heidi
Methylome	cg03504834 (FOXP2;FOXP2;FOXP2)	cg03504834	CAD	5.980721562189572e-08	NA	NA	NA	smr_primary
Methylome	cg03516452	cg03516452	CAD	2.0977347785855532e-10	NA	NA	NA	smr_primary
Methylome	cg03523917 (CDKAL1)	cg03523917	T2D	8.31595759764121e-13	NA	NA	NA	smr_primary
Methylome	cg03555424 (APEH)	cg03555424	CAD,HF	3.55354743977868e-09	NA	NA	NA	smr_sig
Methylome	cg03558537 (C6orf173)	cg03558537	CAD,T2D	1.8209446394764173e-08	NA	NA	NA	smr_heidi
Methylome	cg03575602 (CAMK1D;CAMK1D)	cg03575602	T2D	2.4274361218553544e-17	NA	NA	NA	smr_heidi
Methylome	cg03575969 (STARD10)	cg03575969	T2D	6.394358066461653e-08	NA	NA	NA	smr_primary
Methylome	cg03589001 (MORF4L1;MORF4L1)	cg03589001	CAD	3.516569801685466e-12	NA	NA	NA	mr_sig
Methylome	cg03598338 (BCAR1;BCAR1;BCAR1;BCAR1;BCAR1)	cg03598338	CAD,T2D	4.0025632149804273e-13	NA	NA	NA	smr_primary
Methylome	cg03599224 (LTA;LTA)	cg03599224	T2D	2.0436462729370975e-10	NA	NA	NA	smr_sig
Methylome	cg03599338 (SUSD2)	cg03599338	CAD	2.37598675148743e-08	NA	NA	NA	smr_heidi
Methylome	cg03604573	cg03604573	CAD	1.2864228278927153e-12	NA	NA	NA	smr_primary
Methylome	cg03607117 (SFMBT1;SFMBT1;SFMBT1)	cg03607117	T2D	1.2388337599650854e-07	NA	NA	NA	smr_heidi
Methylome	cg03636394 (OASL;OASL)	cg03636394	CAD,T2D	2.010133114242115e-18	NA	NA	NA	mr_sig
Methylome	cg03641529 (SREBF1;SREBF1)	cg03641529	CAD	1.3185814801803677e-07	NA	NA	NA	smr_heidi
Methylome	cg03670381	cg03670381	CAD	1.948406517465688e-15	NA	NA	NA	smr_primary
Methylome	cg03715484	cg03715484	CAD	5.632282493858538e-16	NA	NA	NA	smr_primary
Methylome	cg03773282 (CCDC158)	cg03773282	CKD,eGFR	2.4724368676136064e-42	NA	NA	NA	smr_primary
Methylome	cg03782861 (RMST)	cg03782861	T2D	1.1102184726237665e-07	NA	NA	NA	smr_primary
Methylome	cg03788567 (RPL6;RPL6)	cg03788567	CAD	8.546295110888045e-10	NA	NA	NA	smr_heidi
Methylome	cg03799378	cg03799378	CAD	5.877472500760969e-15	NA	NA	NA	smr_heidi
Methylome	cg03799530 (SH2B3)	cg03799530	CAD	5.0398964838283983e-14	NA	NA	NA	smr_heidi
Methylome	cg03845363 (TOM1L2;TOM1L2)	cg03845363	CAD	2.98329461637133e-09	NA	NA	NA	smr_heidi
Methylome	cg03871251	cg03871251	CKD,eGFR	2.4576054391185306e-21	NA	NA	NA	smr_primary
Methylome	cg03900314	cg03900314	T2D	2.35181418477336e-13	NA	NA	NA	smr_sig
Methylome	cg03934926 (KLHL35)	cg03934926	CAD	9.190472870946972e-08	NA	NA	NA	smr_heidi
Methylome	cg03951488 (ZC3HC1)	cg03951488	CAD	2.315464919106171e-08	NA	NA	NA	smr_primary
Methylome	cg03963689 (SREBF1;SREBF1)	cg03963689	CAD	5.636022014102778e-09	NA	NA	NA	smr_heidi
Methylome	cg03963963	cg03963963	CAD	1.659141520969481e-08	NA	NA	NA	smr_primary
Methylome	cg03991120 (TNRC4)	cg03991120	CAD	1.6061166468380752e-08	NA	NA	NA	smr_primary
Methylome	cg03997390 (SPATS2L;SPATS2L;SPATS2L;SPATS2L;SPATS2L)	cg03997390	HF	1.563688447566691e-07	NA	NA	NA	mr_sig
Methylome	cg04016730 (NFKBIL1;NFKBIL1;ATP6V1G2;NFKBIL1;NFKBIL1;ATP6V1G2)	cg04016730	T2D	2.665633919072575e-10	NA	NA	NA	smr_sig
Methylome	cg04023996	cg04023996	HF	1.2023934287694525e-08	NA	NA	NA	mr_sig
Methylome	cg04035597	cg04035597	CAD	1.4969451756106813e-07	NA	NA	NA	mr_sig
Methylome	cg04045079 (EDNRA;EDNRA;EDNRA;EDNRA;EDNRA)	cg04045079	CAD	1.5836202758819433e-14	NA	NA	NA	smr_primary
Methylome	cg04083076 (SLC19A2)	cg04083076	CAD	2.8978290250409124e-08	NA	NA	NA	mr_sig
Methylome	cg04110283 (DKFZp686O24166)	cg04110283	T2D	1.708034536977628e-13	NA	NA	NA	smr_primary
Methylome	cg04137171 (ADAMTS7)	cg04137171	CAD	1.8498967115007264e-14	NA	NA	NA	smr_primary
Methylome	cg04140212 (TMEM150A;TMEM150A;TMEM150A)	cg04140212	CAD	5.5920188686059625e-18	NA	NA	NA	smr_primary
Methylome	cg04179940 (EIF6;EIF6;EIF6)	cg04179940	CAD	2.9310568808478057e-07	NA	NA	NA	mr_sig
Methylome	cg04219099 (MANEAL;MANEAL;MANEAL)	cg04219099	CAD	4.8616709526206335e-11	NA	NA	NA	smr_primary
Methylome	cg04219410 (PLK1S1;PLK1S1;PLK1S1;PLK1S1;PLK1S1;PLK1S1)	cg04219410	HF	2.4051858460309812e-08	NA	NA	NA	smr_primary
Methylome	cg04246305 (NEK9)	cg04246305	CAD	1.0089552610026986e-09	NA	NA	NA	smr_primary
Methylome	cg04310488 (SLC22A2)	cg04310488	CKD,eGFR	7.611737088268073e-53	NA	NA	NA	smr_primary
Methylome	cg04319611 (FNDC3B;FNDC3B)	cg04319611	CAD	1.684995152912047e-07	NA	NA	NA	mr_sig
Methylome	cg04320760 (FUT11)	cg04320760	HF	3.888478978660583e-12	NA	NA	NA	smr_primary
Methylome	cg04321396 (KAT5;KAT5;KAT5)	cg04321396	CKD,eGFR	4.008222247526029e-16	NA	NA	NA	smr_heidi
Methylome	cg04324276	cg04324276	CAD	8.10446191810933e-08	NA	NA	NA	smr_primary
Methylome	cg04330176	cg04330176	CAD	1.8273388425653078e-13	NA	NA	NA	smr_primary
Methylome	cg04344917 (KIF11)	cg04344917	T2D	3.6380089693996847e-10	NA	NA	NA	smr_primary
Methylome	cg04360458 (REST)	cg04360458	CAD	4.4961260889638626e-11	NA	NA	NA	smr_primary
Methylome	cg04380576 (HYAL1)	cg04380576	CAD	9.359025119530343e-08	NA	NA	NA	mr_sig
Methylome	cg04421595 (KIAA0664)	cg04421595	CAD	5.979547086639883e-08	NA	NA	NA	smr_primary
Methylome	cg04422896	cg04422896	CAD	1.3899555747978122e-14	NA	NA	NA	smr_primary
Methylome	cg04423209 (SH2D6)	cg04423209	CAD	2.2043927085656434e-10	NA	NA	NA	smr_primary
Methylome	cg04425005 (ZNF827)	cg04425005	CAD	7.908277218078533e-09	NA	NA	NA	smr_heidi
Methylome	cg04425624 (TNF)	cg04425624	T2D	2.5434302399158107e-10	NA	NA	NA	smr_sig
Methylome	cg04448141	cg04448141	CAD	1.7165725142195588e-08	NA	NA	NA	mr_sig
Methylome	cg04453371	cg04453371	CAD	2.708660576750194e-10	NA	NA	NA	smr_heidi
Methylome	cg04466840 (RGS14)	cg04466840	CKD,eGFR	4.974843941624986e-38	NA	NA	NA	smr_heidi
Methylome	cg04466898 (SIPA1;SIPA1;SIPA1)	cg04466898	CKD,eGFR	2.0992821549001133e-13	NA	NA	NA	smr_heidi
Methylome	cg04467618 (TCF21;TCF21)	cg04467618	CAD,eGFR	4.317160574769844e-08	NA	NA	NA	mr_sig
Methylome	cg04474085	cg04474085	CKD,eGFR	3.2517420968740813e-43	NA	NA	NA	smr_primary
Methylome	cg04495270 (NT5M)	cg04495270	T2D	1.7921720845876162e-08	NA	NA	NA	mr_sig
Methylome	cg04510874 (FES;FES;FES;FES)	cg04510874	CAD	1.0616111354969274e-24	NA	NA	NA	smr_primary
Methylome	cg04536704 (PPT2;PPT2)	cg04536704	T2D	2.35181418477336e-13	NA	NA	NA	smr_sig
Methylome	cg04543273	cg04543273	CKD,eGFR	4.192276804456518e-19	NA	NA	NA	smr_primary
Methylome	cg04544475 (RNF43)	cg04544475	Stroke	4.2071615056660615e-08	NA	NA	NA	smr_heidi
Methylome	cg04555220 (SEMA5A)	cg04555220	CAD	3.9528949562295096e-14	NA	NA	NA	smr_primary
Methylome	cg04578660	cg04578660	HF	6.435795106253098e-08	NA	NA	NA	mr_sig
Methylome	cg04581938	cg04581938	T2D	4.972158392915115e-09	NA	NA	NA	smr_sig
Methylome	cg04590931 (PHF15)	cg04590931	T2D	2.383057066402785e-07	NA	NA	NA	smr_heidi
Methylome	cg04632671	cg04632671	T2D	4.47082304139971e-23	NA	NA	NA	smr_primary
Methylome	cg04659396	cg04659396	CAD	5.38665855653548e-08	NA	NA	NA	smr_sig
Methylome	cg04663057 (PTH1R)	cg04663057	T2D	1.638981620924198e-08	NA	NA	NA	smr_primary
Methylome	cg04671329	cg04671329	Stroke	1.185129199807268e-07	NA	NA	NA	smr_heidi
Methylome	cg04705318 (HHIPL1)	cg04705318	CAD	2.8149497602846875e-23	NA	NA	NA	smr_primary
Methylome	cg04717534	cg04717534	HF	9.033182982870678e-20	NA	NA	NA	smr_primary
Methylome	cg04729004 (KCP;KCP)	cg04729004	HF	1.5988651732925082e-08	NA	NA	NA	mr_sig
Methylome	cg04784327 (CETP)	cg04784327	CAD	2.8339664996837517e-10	NA	NA	NA	mr_sig
Methylome	cg04787078 (SNRPC;SNRPC)	cg04787078	CAD,HF	8.556619296645703e-11	NA	NA	NA	smr_heidi
Methylome	cg04811512 (PAX1)	cg04811512	HF	7.763131578882314e-08	NA	NA	NA	mr_sig
Methylome	cg04836028 (LST1;LST1;LST1;LST1;LST1;LST1;LST1;LST1)	cg04836028	T2D	1.3547470242715631e-08	NA	NA	NA	smr_sig
Methylome	cg04856022 (PPT2;PPT2)	cg04856022	CAD	6.372480141119078e-08	NA	NA	NA	smr_sig
Methylome	cg04949741 (EFEMP2)	cg04949741	CAD	1.0744401338961237e-08	NA	NA	NA	mr_sig
Methylome	cg04976324	cg04976324	T2D	2.0515748299764512e-08	NA	NA	NA	smr_primary
Methylome	cg04977528 (HEYL)	cg04977528	T2D	8.613239919872411e-12	NA	NA	NA	mr_sig
Methylome	cg04987608 (BCAR1;BCAR1;BCAR1;BCAR1;BCAR1)	cg04987608	CAD,T2D	2.30507331430699e-14	NA	NA	NA	smr_primary
Methylome	cg05039382 (DOCK5)	cg05039382	CAD	3.7516257107606426e-08	NA	NA	NA	smr_heidi
Methylome	cg05053818 (BAT3;BAT3;BAT3;BAT3)	cg05053818	CKD,eGFR	1.4209798766869082e-11	NA	NA	NA	smr_sig
Methylome	cg05080926 (TCF19;TCF19)	cg05080926	T2D	8.789304685415494e-09	NA	NA	NA	smr_sig
Methylome	cg05139571 (NUP210L;NUP210L)	cg05139571	CAD	2.27940777262698e-08	NA	NA	NA	mr_sig
Methylome	cg05158606 (ABI2)	cg05158606	CAD,Stroke	8.764751023430647e-48	NA	NA	NA	smr_primary
Methylome	cg05160181	cg05160181	CAD	2.5591868192346693e-08	NA	NA	NA	smr_primary
Methylome	cg05161682 (COL4A2)	cg05161682	CAD	5.079956926582457e-17	NA	NA	NA	smr_heidi
Methylome	cg05180856 (FES;FES;FES;FES)	cg05180856	CAD	1.0616111354969274e-24	NA	NA	NA	smr_primary
Methylome	cg05185584 (KCNJ11;KCNJ11;KCNJ11)	cg05185584	T2D	3.9776513897555445e-16	NA	NA	NA	smr_heidi
Methylome	cg05210615	cg05210615	CAD	5.1872140276672914e-11	NA	NA	NA	smr_primary
Methylome	cg05211768 (FES;FES;FES;FES)	cg05211768	CAD	4.226150767055436e-30	NA	NA	NA	smr_primary
Methylome	cg05223441	cg05223441	CKD,T2D,eGFR	4.322452312437051e-46	NA	NA	NA	smr_primary
Methylome	cg05233774 (RPSAP52)	cg05233774	T2D	1.8374278595295118e-12	NA	NA	NA	smr_heidi
Methylome	cg05243144 (DMPK;DMPK;SIX5;DMPK;DMPK)	cg05243144	CAD	6.954687686054131e-11	NA	NA	NA	smr_heidi
Methylome	cg05300717 (DKFZp761E198)	cg05300717	CKD,eGFR	8.435855852957374e-17	NA	NA	NA	smr_primary
Methylome	cg05301252 (ESYT3)	cg05301252	CAD	2.8877704855130897e-08	NA	NA	NA	mr_sig
Methylome	cg05302035 (KIF11)	cg05302035	T2D	4.913747455465652e-12	NA	NA	NA	smr_primary
Methylome	cg05309964 (PMF1)	cg05309964	Stroke	8.413348464444066e-15	NA	NA	NA	smr_heidi
Methylome	cg05318210	cg05318210	CAD	8.547288095624874e-08	NA	NA	NA	smr_primary
Methylome	cg05336982	cg05336982	T2D	1.5209921032977397e-07	NA	NA	NA	smr_heidi
Methylome	cg05349837 (HOXC4)	cg05349837	CAD	6.292107065854391e-08	NA	NA	NA	smr_primary
Methylome	cg05353869 (KLHL35)	cg05353869	CAD	2.302293297657959e-07	NA	NA	NA	smr_heidi
Methylome	cg05356496 (SLC26A4;LOC286002)	cg05356496	CAD	5.3041878969758545e-08	NA	NA	NA	smr_heidi
Methylome	cg05389236	cg05389236	HF	1.2906844384030341e-26	NA	NA	NA	smr_heidi
Methylome	cg05395156 (CAMK2G;CAMK2G;CAMK2G;CAMK2G;CAMK2G)	cg05395156	T2D	6.036333792075609e-08	NA	NA	NA	mr_sig
Methylome	cg05437823 (TFAP2B)	cg05437823	T2D	6.381537132360706e-08	NA	NA	NA	mr_sig
Methylome	cg05444541 (TOM1L2;TOM1L2)	cg05444541	CAD	1.268520317256614e-08	NA	NA	NA	smr_primary
Methylome	cg05469396 (FURIN)	cg05469396	CAD	4.558042991617747e-23	NA	NA	NA	smr_primary
Methylome	cg05483125	cg05483125	CAD	1.8291736378748534e-12	NA	NA	NA	smr_primary
Methylome	cg05489292 (MAPKAPK5;MAPKAPK5)	cg05489292	CAD	6.487129525005119e-11	NA	NA	NA	smr_heidi
Methylome	cg05510041 (VCL;VCL)	cg05510041	T2D	2.0515748299764512e-08	NA	NA	NA	mr_sig
Methylome	cg05576949 (IGF2BP2;IGF2BP2)	cg05576949	T2D	2.1359135190515412e-20	NA	NA	NA	smr_primary
Methylome	cg05582311 (PCCB)	cg05582311	CAD	6.114580953971891e-15	NA	NA	NA	smr_heidi
Methylome	cg05637536 (TDRD10;TDRD10;TDRD10;TDRD10;SHE)	cg05637536	CAD	2.649803738761234e-15	NA	NA	NA	mr_sig
Methylome	cg05666287 (AMIGO3;RNF123)	cg05666287	CAD,HF	2.092592800774408e-08	NA	NA	NA	smr_sig
Methylome	cg05668317 (ADAMTS9)	cg05668317	T2D	4.470127272960346e-13	NA	NA	NA	smr_heidi
Methylome	cg05691054 (SHROOM3)	cg05691054	CKD,eGFR	2.172632264881074e-42	NA	NA	NA	smr_primary
Methylome	cg05727149 (CFDP1)	cg05727149	CAD	2.22197719037128e-18	NA	NA	NA	smr_primary
Methylome	cg05759421	cg05759421	T2D	2.882798398696732e-07	NA	NA	NA	mr_sig
Methylome	cg05769790 (C6orf173)	cg05769790	CAD,T2D	7.963419235405899e-09	NA	NA	NA	smr_heidi
Methylome	cg05786009	cg05786009	CAD	1.0867484528076808e-39	NA	NA	NA	smr_primary
Methylome	cg05804139	cg05804139	Stroke	1.409212329112861e-10	NA	NA	NA	smr_primary
Methylome	cg05821634 (FLJ37453)	cg05821634	HF	9.426331058811249e-09	NA	NA	NA	mr_sig
Methylome	cg05862431 (BUD13;BUD13)	cg05862431	CAD	4.4089913042205137e-17	NA	NA	NA	smr_primary
Methylome	cg05867750	cg05867750	CKD,eGFR	7.965641127742801e-40	NA	NA	NA	smr_primary
Methylome	cg05914981 (AGER;AGER)	cg05914981	T2D	4.696545772476374e-15	NA	NA	NA	smr_sig
Methylome	cg05924489 (AMT;AMT;AMT;NICN1;AMT;AMT;AMT;AMT;AMT;AMT)	cg05924489	CAD	1.7799060712569132e-08	NA	NA	NA	smr_sig
Methylome	cg05957749 (KIAA0754;KIAA0754;MACF1;MACF1)	cg05957749	T2D	5.085158094706968e-11	NA	NA	NA	smr_primary
Methylome	cg05973401 (ABCB9;ABCB9;ABCB9)	cg05973401	T2D	1.906778386350149e-08	NA	NA	NA	mr_sig
Methylome	cg05982301 (SNCAIP)	cg05982301	Stroke	1.1676600179616355e-10	NA	NA	NA	mr_sig
Methylome	cg05996795 (MGC34034;MGC34034)	cg05996795	CAD	1.076318686229553e-12	NA	NA	NA	smr_primary
Methylome	cg06068085	cg06068085	CAD	2.86203025191483e-08	NA	NA	NA	smr_primary
Methylome	cg06079509 (WFS1;WFS1)	cg06079509	T2D	3.289210169557868e-28	NA	NA	NA	smr_primary
Methylome	cg06081199 (CFTR;CFTR)	cg06081199	CAD	4.207553995652638e-09	NA	NA	NA	mr_sig
Methylome	cg06100570 (MAD1L1;MAD1L1;MAD1L1)	cg06100570	CAD	5.029454066877868e-08	NA	NA	NA	mr_sig
Methylome	cg06136702	cg06136702	T2D	4.6965457724764254e-15	NA	NA	NA	mr_sig
Methylome	cg06142946 (DKFZp686O24166)	cg06142946	T2D	1.7080345369775913e-13	NA	NA	NA	smr_primary
Methylome	cg06159980	cg06159980	HF	3.2130636007151024e-08	NA	NA	NA	smr_heidi
Methylome	cg06197751 (SGEF)	cg06197751	CAD	2.89986640980208e-07	NA	NA	NA	mr_sig
Methylome	cg06250904 (C12orf23)	cg06250904	HF	2.2313762028343437e-09	NA	NA	NA	mr_sig
Methylome	cg06261007 (SREBF1;SREBF1;SREBF1;SREBF1)	cg06261007	CAD	3.720513390517906e-08	NA	NA	NA	mr_sig
Methylome	cg06268921	cg06268921	T2D	8.97867859496238e-10	NA	NA	NA	mr_sig
Methylome	cg06283052	cg06283052	CAD	1.2600080832686963e-20	NA	NA	NA	smr_heidi
Methylome	cg06296503	cg06296503	CAD,eGFR	2.792600744644108e-09	NA	NA	NA	smr_primary
Methylome	cg06309241	cg06309241	T2D	3.5497099384484665e-08	NA	NA	NA	smr_sig
Methylome	cg06313718 (APEH)	cg06313718	CAD	3.042675725255852e-07	NA	NA	NA	smr_sig
Methylome	cg06316553 (DDX59)	cg06316553	CAD	6.731958015441884e-08	NA	NA	NA	smr_heidi
Methylome	cg06330618 (FES;FES;FES;FES)	cg06330618	CAD	2.798811548389398e-29	NA	NA	NA	smr_primary
Methylome	cg06333719 (FLJ32810)	cg06333719	CAD	1.7919280439334877e-07	NA	NA	NA	mr_sig
Methylome	cg06334284 (PPAP2B;PPAP2B;PPAP2B;PPAP2B)	cg06334284	CAD,HF	1.7326401218386835e-38	NA	NA	NA	smr_primary
Methylome	cg06336535 (FCHO1;FCHO1;FCHO1;FCHO1)	cg06336535	CAD	1.4703702040051575e-09	NA	NA	NA	smr_primary
Methylome	cg06360465 (HYAL1;HYAL1;HYAL1;HYAL1;HYAL1;HYAL1)	cg06360465	CAD	3.448842754273307e-08	NA	NA	NA	mr_sig
Methylome	cg06365216 (ANKFY1)	cg06365216	T2D	1.3618922190110562e-11	NA	NA	NA	smr_primary
Methylome	cg06374097 (IGF2BP2;IGF2BP2)	cg06374097	T2D	6.173570319731328e-11	NA	NA	NA	smr_primary
Methylome	cg06378107 (TMEM133)	cg06378107	CAD	2.510124793939718e-09	NA	NA	NA	mr_sig
Methylome	cg06393098 (FBXO46)	cg06393098	CAD	4.948372529739965e-09	NA	NA	NA	mr_sig
Methylome	cg06403317 (TCF7L2;TCF7L2;TCF7L2;TCF7L2;TCF7L2;TCF7L2)	cg06403317	T2D	3.0614385518385133e-13	NA	NA	NA	smr_primary
Methylome	cg06486098 (FLJ32810)	cg06486098	CAD	4.166848397237261e-10	NA	NA	NA	smr_primary
Methylome	cg06492744 (SIPA1;SIPA1)	cg06492744	CKD,eGFR	3.019642781112938e-12	NA	NA	NA	smr_primary
Methylome	cg06500337	cg06500337	CAD	2.822454470226249e-17	NA	NA	NA	mr_sig
Methylome	cg06507551 (CTTNBP2)	cg06507551	T2D	5.7363951424831834e-08	NA	NA	NA	mr_sig
Methylome	cg06514003 (KCNH4)	cg06514003	CAD	1.0265376349987383e-08	NA	NA	NA	smr_primary
Methylome	cg06521280 (C10orf55;PLAU;PLAU)	cg06521280	HF	1.03767252036848e-07	NA	NA	NA	mr_sig
Methylome	cg06554062 (GATAD2A)	cg06554062	T2D	1.5002788688282724e-07	NA	NA	NA	smr_primary
Methylome	cg06620993 (SH3PXD2A)	cg06620993	Stroke	1.0154136711873801e-07	NA	NA	NA	smr_heidi
Methylome	cg06633978 (CFDP1)	cg06633978	CAD	7.168024829791659e-16	NA	NA	NA	smr_heidi
Methylome	cg06634056 (PSMB9;PSMB9;TAP1)	cg06634056	Stroke	3.18765827217122e-07	NA	NA	NA	mr_sig
Methylome	cg06639053	cg06639053	CAD	8.075539183493016e-09	NA	NA	NA	smr_primary
Methylome	cg06643013	cg06643013	CAD	1.3021738193953512e-28	NA	NA	NA	smr_heidi
Methylome	cg06649165 (MAP1S)	cg06649165	CAD	1.6444643095840208e-08	NA	NA	NA	smr_primary
Methylome	cg06685437 (RAI1)	cg06685437	CAD,eGFR	6.036793644839729e-08	NA	NA	NA	smr_heidi
Methylome	cg06712651 (HMGA2)	cg06712651	T2D	3.0873524941006504e-15	NA	NA	NA	smr_heidi
Methylome	cg06750524 (APOE)	cg06750524	CAD	2.556246257770965e-13	NA	NA	NA	smr_primary
Methylome	cg06751446 (C15orf48;C15orf48)	cg06751446	CKD,eGFR	1.376528796011442e-74	NA	NA	NA	smr_heidi
Methylome	cg06759781 (SHE)	cg06759781	CAD	1.8697860272861223e-15	NA	NA	NA	mr_sig
Methylome	cg06769918 (PHACTR1)	cg06769918	CAD	7.081492629199553e-42	NA	NA	NA	smr_primary
Methylome	cg06775073 (RAI1)	cg06775073	CAD,eGFR	1.586646648905857e-08	NA	NA	NA	smr_heidi
Methylome	cg06810293 (C6orf106;C6orf106)	cg06810293	CAD	3.5419266936426664e-09	NA	NA	NA	smr_primary
Methylome	cg06823022	cg06823022	CAD	1.7236922909140553e-14	NA	NA	NA	smr_primary
Methylome	cg06825478 (TNF)	cg06825478	T2D	4.898773496248049e-09	NA	NA	NA	smr_sig
Methylome	cg06829584	cg06829584	HF	1.2918388651964972e-07	NA	NA	NA	mr_sig
Methylome	cg06837731 (ERLIN1;ERLIN1)	cg06837731	T2D	3.282847540610212e-08	NA	NA	NA	mr_sig
Methylome	cg06874426 (ABI3;GNGT2;ABI3)	cg06874426	CAD	3.2256613854379354e-13	NA	NA	NA	mr_sig
Methylome	cg06884314 (CENPE)	cg06884314	T2D,eGFR	5.852229842356212e-08	NA	NA	NA	smr_heidi
Methylome	cg06887580 (LTB;LTB)	cg06887580	T2D	3.0175886331952526e-10	NA	NA	NA	smr_sig
Methylome	cg06902929 (PPT2;PPT2)	cg06902929	T2D	3.1420153700489854e-08	NA	NA	NA	smr_sig
Methylome	cg06917772	cg06917772	CAD	7.069336404213755e-08	NA	NA	NA	smr_primary
Methylome	cg06928741 (C6orf25;C6orf25;C6orf25;C6orf25;C6orf25;C6orf25)	cg06928741	CAD	5.0341984765002534e-08	NA	NA	NA	smr_sig
Methylome	cg06951647	cg06951647	HF	2.747384687156828e-07	NA	NA	NA	smr_primary
Methylome	cg06964899 (SEC24C;SEC24C)	cg06964899	T2D	6.036333792075589e-08	NA	NA	NA	mr_sig
Methylome	cg06975311 (SIPA1;SIPA1)	cg06975311	CKD,eGFR	8.435855852957374e-17	NA	NA	NA	smr_primary
Methylome	cg06978288 (STBD1)	cg06978288	CKD,eGFR	5.748184669614264e-27	NA	NA	NA	smr_primary
Methylome	cg06980173 (IL6R;IL6R)	cg06980173	CAD	5.8509406731151836e-15	NA	NA	NA	smr_primary
Methylome	cg06989610 (FLJ12825)	cg06989610	CAD	1.7391846030420985e-15	NA	NA	NA	smr_heidi
Methylome	cg06993118 (FBN2)	cg06993118	CAD	5.0840510105760525e-09	NA	NA	NA	smr_primary
Methylome	cg06999891 (SMG6;SMG6)	cg06999891	CAD,HF	1.8919121803373346e-12	NA	NA	NA	smr_heidi
Methylome	cg07002447 (CILP2)	cg07002447	T2D	2.7267825586492535e-07	NA	NA	NA	smr_primary
Methylome	cg07006987	cg07006987	CKD,eGFR	9.516822105355483e-27	NA	NA	NA	smr_primary
Methylome	cg07013799 (KCNJ11;KCNJ11)	cg07013799	T2D	7.544740584860606e-15	NA	NA	NA	smr_primary
Methylome	cg07023209	cg07023209	T2D	2.2659743427421623e-08	NA	NA	NA	mr_sig
Methylome	cg07026448 (SLC22A2)	cg07026448	CAD	7.325835069917672e-08	NA	NA	NA	smr_primary
Methylome	cg07034004	cg07034004	CKD,eGFR	2.151055779239292e-29	NA	NA	NA	smr_primary
Methylome	cg07080050 (HOXC4;HOXC5;HOXC6)	cg07080050	CAD	8.104887377889923e-14	NA	NA	NA	smr_heidi
Methylome	cg07131655 (CAMKV)	cg07131655	CAD	8.923524515572687e-08	NA	NA	NA	mr_sig
Methylome	cg07143583 (GGCX;GGCX)	cg07143583	CAD	1.4475719134745554e-09	NA	NA	NA	smr_primary
Methylome	cg07154408	cg07154408	CAD	1.1354507379987748e-08	NA	NA	NA	smr_primary
Methylome	cg07168930 (TCF7L2;TCF7L2;TCF7L2;TCF7L2;TCF7L2;TCF7L2)	cg07168930	CAD,T2D	2.0424599503295828e-241	NA	NA	NA	smr_primary
Methylome	cg07197522 (C12orf23)	cg07197522	HF	4.163804041973092e-09	NA	NA	NA	smr_primary
Methylome	cg07206827 (LINGO4)	cg07206827	CAD	7.135338692933606e-10	NA	NA	NA	smr_primary
Methylome	cg07222434 (PDILT)	cg07222434	CKD,eGFR	2.518188799959798e-13	NA	NA	NA	smr_primary
Methylome	cg07230446 (GIGYF2;GIGYF2;GIGYF2;GIGYF2)	cg07230446	CAD	1.104103536780557e-09	NA	NA	NA	mr_sig
Methylome	cg07241479 (PRRT1)	cg07241479	CAD	1.0421467295058583e-07	NA	NA	NA	mr_sig
Methylome	cg07262450	cg07262450	CAD	6.158781132232163e-20	NA	NA	NA	smr_primary
Methylome	cg07264416 (SMG6;SMG6)	cg07264416	CAD	1.5886725004158698e-07	NA	NA	NA	mr_sig
Methylome	cg07265873 (DDR1;DDR1)	cg07265873	T2D	2.5667173920522e-10	NA	NA	NA	smr_sig
Methylome	cg07266404 (HOXC4;HOXC4)	cg07266404	CAD	1.7391846030420852e-15	NA	NA	NA	smr_heidi
Methylome	cg07274523 (GPX1;GPX1;GPX1;GPX1)	cg07274523	CAD	1.1063956996250046e-09	NA	NA	NA	smr_sig
Methylome	cg07339662 (UNCX)	cg07339662	CKD,eGFR	2.151055779239292e-29	NA	NA	NA	smr_heidi
Methylome	cg07349212 (SLC22A3)	cg07349212	CAD,T2D	1.0438832765750383e-25	NA	NA	NA	smr_heidi
Methylome	cg07365127	cg07365127	CAD	1.025638013253159e-08	NA	NA	NA	smr_primary
Methylome	cg07389627 (SEC24C;SEC24C)	cg07389627	HF	1.789231307258138e-07	NA	NA	NA	mr_sig
Methylome	cg07392860	cg07392860	T2D	5.5040459581966185e-09	NA	NA	NA	smr_sig
Methylome	cg07405771 (SLC12A8)	cg07405771	T2D	4.325291059352745e-07	NA	NA	NA	smr_heidi
Methylome	cg07422880 (LASS2;LASS2)	cg07422880	CAD	9.764755757404237e-09	NA	NA	NA	smr_primary
Methylome	cg07435294 (OVOL1)	cg07435294	CKD,eGFR	3.5880672459377357e-16	NA	NA	NA	smr_primary
Methylome	cg07466622 (PHACTR1)	cg07466622	CAD	1.6538137577386944e-12	NA	NA	NA	smr_primary
Methylome	cg07512258 (CAMK2G;CAMK2G;CAMK2G;CAMK2G;CAMK2G)	cg07512258	T2D	2.0515748299764512e-08	NA	NA	NA	smr_heidi
Methylome	cg07512814 (LDLR)	cg07512814	CAD	4.0164066525264816e-14	NA	NA	NA	smr_primary
Methylome	cg07523071 (B3GNT8)	cg07523071	CAD	6.971767130441723e-09	NA	NA	NA	smr_primary
Methylome	cg07541020 (ZNF239;ZNF239;ZNF239)	cg07541020	CAD	2.9808015954298945e-17	NA	NA	NA	mr_sig
Methylome	cg07545743 (C12orf27)	cg07545743	T2D	3.020534764657401e-13	NA	NA	NA	smr_primary
Methylome	cg07571531 (TCF21)	cg07571531	CAD	1.4768117618831324e-18	NA	NA	NA	smr_primary
Methylome	cg07591090 (TCF7L2;TCF7L2;TCF7L2;TCF7L2;TCF7L2;TCF7L2)	cg07591090	T2D	3.061438551838545e-13	NA	NA	NA	smr_primary
Methylome	cg07663732 (TMEM91;TMEM91;TMEM91;TMEM91;TMEM91;TMEM91;TMEM91;TMEM91;TMEM91;TMEM91)	cg07663732	CAD	1.0956842358163707e-14	NA	NA	NA	smr_primary
Methylome	cg07667591 (OVCA2;DPH1)	cg07667591	CAD	9.706917458438128e-17	NA	NA	NA	mr_sig
Methylome	cg07671752 (MXD3;MXD3)	cg07671752	CKD,eGFR	7.73696795353153e-35	NA	NA	NA	smr_primary
Methylome	cg07677047 (PDLIM5;PDLIM5;PDLIM5)	cg07677047	CAD	1.5804469986594765e-07	NA	NA	NA	mr_sig
Methylome	cg07679370	cg07679370	CAD	1.2236581662024828e-10	NA	NA	NA	smr_heidi
Methylome	cg07686035 (SLC26A4;LOC286002)	cg07686035	CAD	1.0675471389583729e-07	NA	NA	NA	smr_heidi
Methylome	cg07708721 (SNORA38;BAT2)	cg07708721	T2D	3.6350157261989003e-09	NA	NA	NA	mr_sig
Methylome	cg07725836 (SYPL2)	cg07725836	CAD	1.7419893343996452e-12	NA	NA	NA	smr_primary
Methylome	cg07738730 (IGF2BP1;IGF2BP1)	cg07738730	CAD	2.430630762137759e-08	NA	NA	NA	smr_primary
Methylome	cg07867517 (CHST6)	cg07867517	CAD	3.3863601666868674e-09	NA	NA	NA	smr_primary
Methylome	cg07885166 (CHST6)	cg07885166	CAD	1.1440778372518584e-12	NA	NA	NA	smr_primary
Methylome	cg07919128 (MYO15A)	cg07919128	CAD	2.5309180767850086e-09	NA	NA	NA	smr_primary
Methylome	cg07949217 (DAB2IP)	cg07949217	CAD	1.204295383736921e-10	NA	NA	NA	smr_heidi
Methylome	cg07951355	cg07951355	T2D	3.3899966273101556e-08	NA	NA	NA	smr_primary
Methylome	cg08000102 (GIGYF2;GIGYF2;GIGYF2;GIGYF2)	cg08000102	CAD	8.505279170350251e-10	NA	NA	NA	mr_sig
Methylome	cg08021615 (DDAH2)	cg08021615	CAD	5.4556598257886884e-08	NA	NA	NA	smr_sig
Methylome	cg08051310 (PHACTR1)	cg08051310	CAD	1.7580445094643184e-14	NA	NA	NA	smr_primary
Methylome	cg08060353	cg08060353	T2D	2.834275040992328e-07	NA	NA	NA	mr_sig
Methylome	cg08079806 (EFEMP2)	cg08079806	CAD	8.919772449615491e-09	NA	NA	NA	mr_sig
Methylome	cg08099136 (PSMB8;PSMB8)	cg08099136	T2D	7.163878789404371e-09	NA	NA	NA	mr_sig
Methylome	cg08129017 (SREBF1;SREBF1)	cg08129017	CAD	4.353634176638199e-09	NA	NA	NA	smr_heidi
Methylome	cg08136809 (TMEM91;TMEM91;TMEM91;TMEM91;TMEM91;TMEM91;TMEM91;TMEM91;TMEM91;TMEM91)	cg08136809	CAD	3.831799054979568e-10	NA	NA	NA	smr_primary
Methylome	cg08170375 (SLC38A3)	cg08170375	CAD	3.448842754273332e-08	NA	NA	NA	mr_sig
Methylome	cg08188318 (ANKS1A)	cg08188318	CAD	4.192807888636092e-09	NA	NA	NA	mr_sig
Methylome	cg08206267 (FCHO1;FCHO1;FCHO1;FCHO1)	cg08206267	CAD	2.0783711837800067e-13	NA	NA	NA	smr_heidi
Methylome	cg08217285 (GIT1;GIT1)	cg08217285	CAD	1.4636735415347037e-08	NA	NA	NA	smr_primary
Methylome	cg08239375 (SLC4A1AP;SUPT7L)	cg08239375	T2D,eGFR	2.60131143078071e-12	NA	NA	NA	mr_sig
Methylome	cg08264859 (GIPR)	cg08264859	T2D	1.6670573915817772e-11	NA	NA	NA	smr_primary
Methylome	cg08271229 (SKI)	cg08271229	CAD	1.8055766364217515e-08	NA	NA	NA	smr_primary
Methylome	cg08271400	cg08271400	T2D	8.089592827172622e-23	NA	NA	NA	smr_primary
Methylome	cg08288345 (BAT1;BAT1)	cg08288345	T2D	4.2097676144236264e-08	NA	NA	NA	mr_sig
Methylome	cg08296831 (OVOL1)	cg08296831	CAD	9.10934733133186e-09	NA	NA	NA	smr_heidi
Methylome	cg08311343 (CDK6;CDK6)	cg08311343	HF	7.241754741022279e-10	NA	NA	NA	smr_heidi
Methylome	cg08313539	cg08313539	CAD,T2D	7.826551217265884e-09	NA	NA	NA	mr_sig
Methylome	cg08315613 (SMARCA4;SMARCA4;SMARCA4)	cg08315613	CAD	5.031077225101829e-12	NA	NA	NA	smr_heidi
Methylome	cg08355538	cg08355538	CAD,Stroke	6.384298326660885e-13	NA	NA	NA	smr_primary
Methylome	cg08379897 (VAMP8)	cg08379897	CAD	8.856317353445359e-22	NA	NA	NA	mr_sig
Methylome	cg08447739 (HTRA1)	cg08447739	Stroke	1.6609048678881734e-07	NA	NA	NA	smr_heidi
Methylome	cg08455676	cg08455676	CAD	4.3627294548766554e-09	NA	NA	NA	smr_heidi
Methylome	cg08455772 (FLJ12825)	cg08455772	CAD	1.7391846030420852e-15	NA	NA	NA	smr_heidi
Methylome	cg08477640 (B9D2)	cg08477640	CAD	4.670798330605611e-15	NA	NA	NA	smr_primary
Methylome	cg08484944 (MIA3)	cg08484944	CAD	1.735907242921052e-09	NA	NA	NA	smr_primary
Methylome	cg08533745 (PTHLH;PTHLH;PTHLH;PTHLH)	cg08533745	T2D	2.9056425110760397e-09	NA	NA	NA	mr_sig
Methylome	cg08553327 (TNF)	cg08553327	T2D	4.7379043068207005e-11	NA	NA	NA	smr_sig
Methylome	cg08578023 (CTSS;CTSS)	cg08578023	CAD	6.646182938812477e-08	NA	NA	NA	smr_primary
Methylome	cg08601628 (C8orf74)	cg08601628	T2D	4.642187711630308e-07	NA	NA	NA	smr_sig
Methylome	cg08608727	cg08608727	CAD	1.066959904043613e-09	NA	NA	NA	smr_primary
Methylome	cg08634545 (UBE2D3;UBE2D3;UBE2D3;UBE2D3;UBE2D3;UBE2D3;UBE2D3;UBE2D3;UBE2D3)	cg08634545	T2D,eGFR	5.707652586365524e-14	NA	NA	NA	smr_primary
Methylome	cg08639244 (ATP5SL;ATP5SL;ATP5SL;ATP5SL;ATP5SL;ATP5SL;ATP5SL)	cg08639244	CAD	6.971767130441723e-09	NA	NA	NA	smr_primary
Methylome	cg08642237	cg08642237	CKD,eGFR	2.3754653287629744e-106	NA	NA	NA	smr_primary
Methylome	cg08652487 (ACTA1;ACTA1)	cg08652487	T2D	2.436733750637944e-07	NA	NA	NA	smr_primary
Methylome	cg08664568 (MACF1)	cg08664568	T2D	3.5552991810529945e-08	NA	NA	NA	smr_primary
Methylome	cg08703151 (WFS1;WFS1)	cg08703151	T2D	1.980891862665634e-21	NA	NA	NA	smr_heidi
Methylome	cg08711320 (ARHGEF16)	cg08711320	CAD	8.89892405145228e-09	NA	NA	NA	mr_sig
Methylome	cg08723958	cg08723958	CAD	7.888587188007518e-12	NA	NA	NA	mr_sig
Methylome	cg08728129 (TTLL6)	cg08728129	CAD	4.172768727661193e-09	NA	NA	NA	mr_sig
Methylome	cg08734623 (PCNXL3)	cg08734623	CAD	9.408632877911082e-09	NA	NA	NA	mr_sig
Methylome	cg08735550 (RGS11;RGS11)	cg08735550	T2D	1.0263144004380495e-09	NA	NA	NA	smr_primary
Methylome	cg08762628	cg08762628	CAD	3.3818850503000493e-20	NA	NA	NA	smr_primary
Methylome	cg08765806 (KIAA0776)	cg08765806	CAD	2.1498609127005242e-08	NA	NA	NA	mr_sig
Methylome	cg08774694 (BCAR1;BCAR1;BCAR1;BCAR1;BCAR1;BCAR1;BCAR1)	cg08774694	CAD	1.250415133033138e-07	NA	NA	NA	mr_sig
Methylome	cg08812796	cg08812796	CAD	5.918254093279801e-11	NA	NA	NA	smr_heidi
Methylome	cg08817693 (C12orf23)	cg08817693	HF	2.630893542081931e-07	NA	NA	NA	smr_primary
Methylome	cg08882547 (EXOC3L2)	cg08882547	CAD	3.8352379853198e-09	NA	NA	NA	smr_heidi
Methylome	cg08884752 (SKI)	cg08884752	CAD	1.8055766364217515e-08	NA	NA	NA	smr_primary
Methylome	cg08899215 (BAT3;BAT3;BAT3;BAT3)	cg08899215	CKD,eGFR	1.4209798766869082e-11	NA	NA	NA	smr_sig
Methylome	cg08900043 (HOXC10)	cg08900043	CAD	2.7051988882822464e-11	NA	NA	NA	smr_primary
Methylome	cg08925046 (PDLIM1)	cg08925046	CAD	2.0601803542354515e-12	NA	NA	NA	mr_sig
Methylome	cg08957091 (PDE5A;PDE5A;PDE5A)	cg08957091	CAD	2.0473603718402396e-08	NA	NA	NA	smr_primary
Methylome	cg08959216 (TBX20;TBX20;TBX20;TBX20)	cg08959216	CAD	5.7396260527116105e-11	NA	NA	NA	smr_heidi
Methylome	cg08961072 (BAT2)	cg08961072	CKD,eGFR	1.4209798766869082e-11	NA	NA	NA	smr_sig
Methylome	cg08961664 (ZFHX3;ZFHX3)	cg08961664	Stroke	1.4737121350696148e-07	NA	NA	NA	smr_heidi
Methylome	cg09034736	cg09034736	CAD	1.201476762061147e-13	NA	NA	NA	smr_heidi
Methylome	cg09044186 (APOA5;APOA5)	cg09044186	CAD	3.03509120799641e-09	NA	NA	NA	smr_primary
Methylome	cg09053536 (TBX3;TBX3)	cg09053536	CAD	2.0345465224721792e-08	NA	NA	NA	smr_heidi
Methylome	cg09059988 (HORMAD1;HORMAD1)	cg09059988	CAD	1.542131045025979e-09	NA	NA	NA	smr_primary
Methylome	cg09086380	cg09086380	T2D	7.144168750400187e-09	NA	NA	NA	smr_heidi
Methylome	cg09110241	cg09110241	T2D	4.3441818067831457e-11	NA	NA	NA	mr_sig
Methylome	cg09112613 (PRAM1)	cg09112613	CAD	5.922163382856527e-08	NA	NA	NA	mr_sig
Methylome	cg09165041 (LOC728448)	cg09165041	T2D	4.4138845630027375e-11	NA	NA	NA	smr_primary
Methylome	cg09210519 (SH3PXD2A)	cg09210519	CAD	6.152356672071006e-11	NA	NA	NA	mr_sig
Methylome	cg09221482 (AGPAT4)	cg09221482	CAD	1.20421752005332e-08	NA	NA	NA	mr_sig
Methylome	cg09229181 (ADAMTSL4;ADAMTSL4)	cg09229181	CAD	1.1581725929171855e-09	NA	NA	NA	smr_primary
Methylome	cg09232440 (BMP8A)	cg09232440	T2D	4.3425158899984715e-09	NA	NA	NA	smr_primary
Methylome	cg09270247	cg09270247	CAD	4.9928230935287024e-14	NA	NA	NA	smr_primary
Methylome	cg09277709 (FBXO46)	cg09277709	CAD	5.456806427833599e-11	NA	NA	NA	smr_heidi
Methylome	cg09279458	cg09279458	CAD	3.300485846319542e-15	NA	NA	NA	smr_primary
Methylome	cg09397246 (FES;FES;FES;FES)	cg09397246	CAD	6.702756114109247e-28	NA	NA	NA	smr_primary
Methylome	cg09409956 (LY6G6D)	cg09409956	T2D	1.009865308472359e-09	NA	NA	NA	smr_sig
Methylome	cg09413529 (TBX3;TBX3)	cg09413529	CAD	1.3656691852661688e-08	NA	NA	NA	smr_heidi
Methylome	cg09416188 (DAG1;DAG1)	cg09416188	CAD	3.9661043052531174e-08	NA	NA	NA	smr_sig
Methylome	cg09471407	cg09471407	T2D	2.921279065481364e-11	NA	NA	NA	smr_heidi
Methylome	cg09480470	cg09480470	CAD	1.4627980959765713e-08	NA	NA	NA	smr_primary
Methylome	cg09489285	cg09489285	CAD	8.16035223511651e-14	NA	NA	NA	smr_primary
Methylome	cg09490523	cg09490523	CAD	7.823090596812002e-10	NA	NA	NA	smr_primary
Methylome	cg09497644 (WDR72)	cg09497644	CKD,eGFR	3.79763207054348e-12	NA	NA	NA	mr_sig
Methylome	cg09508934 (MCF2L;MCF2L)	cg09508934	CAD	1.3492041883281878e-07	NA	NA	NA	mr_sig
Methylome	cg09510202 (PHACTR1)	cg09510202	CAD	6.310001685963066e-12	NA	NA	NA	smr_primary
Methylome	cg09531959 (LST1;LST1;LST1;LST1;LST1;LST1;LST1;LST1;LST1)	cg09531959	T2D	3.797912493177558e-08	NA	NA	NA	smr_sig
Methylome	cg09554077	cg09554077	CAD	2.978215100978666e-12	NA	NA	NA	smr_primary
Methylome	cg09576143	cg09576143	CAD,Stroke	4.08789321961173e-09	NA	NA	NA	smr_heidi
Methylome	cg09637172	cg09637172	T2D	2.5434302399158107e-10	NA	NA	NA	smr_sig
Methylome	cg09638344 (WFS1;WFS1)	cg09638344	T2D	2.922446867641672e-32	NA	NA	NA	smr_primary
Methylome	cg09639931 (ZPBP2;ZPBP2)	cg09639931	HF	1.5174879189414053e-08	NA	NA	NA	mr_sig
Methylome	cg09695851	cg09695851	T2D	3.4186945083381e-08	NA	NA	NA	mr_sig
Methylome	cg09721427 (HHEX)	cg09721427	T2D	8.089592827172622e-23	NA	NA	NA	smr_primary
Methylome	cg09737499 (KIRREL3;KIRREL3)	cg09737499	CAD	1.7587477299189623e-08	NA	NA	NA	smr_heidi
Methylome	cg09762242 (SIPA1;SIPA1)	cg09762242	CKD,eGFR	2.0992821549001133e-13	NA	NA	NA	smr_primary
Methylome	cg09768257 (NEIL2;NEIL2;NEIL2;NEIL2)	cg09768257	T2D	7.771847745820121e-09	NA	NA	NA	mr_sig
Methylome	cg09792970	cg09792970	CAD	9.33151658896485e-09	NA	NA	NA	mr_sig
Methylome	cg09810078 (DDR1;DDR1;DDR1)	cg09810078	T2D,eGFR	1.3591559511045014e-08	NA	NA	NA	smr_sig
Methylome	cg09820183 (C1orf58;AIDA;C1orf58)	cg09820183	CAD	3.820329243048135e-16	NA	NA	NA	smr_primary
Methylome	cg09842479 (MICB)	cg09842479	T2D	9.240570375529011e-14	NA	NA	NA	smr_sig
Methylome	cg09856470 (WDR37)	cg09856470	CKD,eGFR	1.229942858045416e-16	NA	NA	NA	smr_primary
Methylome	cg09858176 (HSPB7)	cg09858176	HF	1.7441707079859412e-09	NA	NA	NA	mr_sig
Methylome	cg09882144 (SCARB1;SCARB1)	cg09882144	CAD	7.368817591462894e-12	NA	NA	NA	smr_primary
Methylome	cg09923456 (GRB7;GRB7)	cg09923456	HF	2.2188590025269387e-07	NA	NA	NA	mr_sig
Methylome	cg09931134	cg09931134	CAD,T2D	5.678137319413164e-12	NA	NA	NA	smr_heidi
Methylome	cg09935271 (YJEFN3)	cg09935271	T2D	3.742045488897727e-07	NA	NA	NA	mr_sig
Methylome	cg09937849 (RGS11;RGS11)	cg09937849	T2D	1.0263144004380495e-09	NA	NA	NA	mr_sig
Methylome	cg09941363 (RNF11)	cg09941363	HF	2.0212951462868798e-07	NA	NA	NA	smr_sig
Methylome	cg09944325 (NEK9)	cg09944325	CAD	2.563340347866153e-10	NA	NA	NA	smr_primary
Methylome	cg09958065 (CAMK1D;CAMK1D)	cg09958065	CAD,T2D	9.438806090446785e-08	NA	NA	NA	smr_heidi
Methylome	cg09983708 (BCAR1;BCAR1;BCAR1;BCAR1;BCAR1)	cg09983708	T2D	1.8881258601008497e-08	NA	NA	NA	smr_heidi
Methylome	cg09988461	cg09988461	CAD	9.288073870589296e-29	NA	NA	NA	smr_primary
Methylome	cg10040710 (DHX58)	cg10040710	CAD	1.8527775692860941e-09	NA	NA	NA	smr_heidi
Methylome	cg10066188 (NAT8B;NAT8B)	cg10066188	CKD,eGFR	4.2438757911941966e-41	NA	NA	NA	smr_primary
Methylome	cg10121429 (CFDP1)	cg10121429	CAD	5.822099718203242e-10	NA	NA	NA	smr_primary
Methylome	cg10169515 (MPHOSPH9)	cg10169515	T2D	1.9067783863501348e-08	NA	NA	NA	mr_sig
Methylome	cg10178308 (PVRL2;PVRL2)	cg10178308	CAD	3.443515539003489e-13	NA	NA	NA	smr_primary
Methylome	cg10183150 (C4orf3;C4orf3)	cg10183150	CAD	2.2237798726055604e-08	NA	NA	NA	smr_primary
Methylome	cg10190104 (DHODH)	cg10190104	CAD	2.3109338667855297e-07	NA	NA	NA	mr_sig
Methylome	cg10193681	cg10193681	T2D	2.814007523140465e-08	NA	NA	NA	mr_sig
Methylome	cg10203317 (UBE3C)	cg10203317	T2D	2.7885910213856364e-08	NA	NA	NA	mr_sig
Methylome	cg10208777	cg10208777	CKD	3.114598582769772e-07	NA	NA	NA	smr_primary
Methylome	cg10239098 (HOXD8)	cg10239098	CKD,eGFR	3.712094275016646e-15	NA	NA	NA	smr_primary
Methylome	cg10243676 (LOC728448)	cg10243676	T2D	4.45743673361732e-08	NA	NA	NA	smr_primary
Methylome	cg10246581 (CMIP;CMIP)	cg10246581	HF	1.2521519946041268e-07	NA	NA	NA	mr_sig
Methylome	cg10252059 (CYP20A1;CYP20A1)	cg10252059	CAD	1.5316176171779024e-15	NA	NA	NA	smr_primary
Methylome	cg10258385 (KCNJ11;KCNJ11)	cg10258385	T2D	5.4547145215415643e-14	NA	NA	NA	smr_heidi
Methylome	cg10258419 (TMEM22;TMEM22;TMEM22)	cg10258419	CAD	1.1739495884772518e-14	NA	NA	NA	mr_sig
Methylome	cg10316899 (MACF1)	cg10316899	T2D	3.7979124931775376e-08	NA	NA	NA	mr_sig
Methylome	cg10385089 (OSBPL9;OSBPL9;OSBPL9;OSBPL9;OSBPL9;OSBPL9;OSBPL9)	cg10385089	T2D	1.35824314017334e-08	NA	NA	NA	mr_sig
Methylome	cg10389930 (KANK2;KANK2)	cg10389930	CAD	3.271146768124654e-10	NA	NA	NA	smr_heidi
Methylome	cg10397322 (UBE2E2)	cg10397322	T2D	1.4884888709621606e-13	NA	NA	NA	smr_primary
Methylome	cg10397819	cg10397819	CAD	6.986984408790134e-08	NA	NA	NA	mr_sig
Methylome	cg10403171 (RCCD1;RCCD1)	cg10403171	T2D	2.854413202938014e-09	NA	NA	NA	smr_primary
Methylome	cg10415767 (SREBF1;SREBF1)	cg10415767	CAD	8.486348689700777e-08	NA	NA	NA	smr_heidi
Methylome	cg10438879 (KIAA0040;KIAA0040;KIAA0040;KIAA0040)	cg10438879	CAD	7.056989278624565e-08	NA	NA	NA	mr_sig
Methylome	cg10458080 (ACAD10;ACAD10)	cg10458080	CAD,HF,Stroke,eGFR	1.3550267968079568e-20	NA	NA	NA	smr_heidi
Methylome	cg10459018	cg10459018	CAD	2.7485675762128003e-10	NA	NA	NA	smr_heidi
Methylome	cg10489786 (VPS11)	cg10489786	CAD	2.1664738135990743e-10	NA	NA	NA	smr_heidi
Methylome	cg10489928 (BAT2)	cg10489928	CKD,eGFR	6.969460431686881e-12	NA	NA	NA	smr_sig
Methylome	cg10494848	cg10494848	CAD	1.744281211525349e-09	NA	NA	NA	mr_sig
Methylome	cg10519906 (C6orf106;C6orf106)	cg10519906	CAD	3.924997226460649e-10	NA	NA	NA	smr_heidi
Methylome	cg10529796	cg10529796	CAD	1.0050379815259613e-07	NA	NA	NA	mr_sig
Methylome	cg10632094 (UBE2E2)	cg10632094	T2D	1.707038457186115e-13	NA	NA	NA	smr_primary
Methylome	cg10635061 (FHL2;FHL2)	cg10635061	T2D	1.5938070696878158e-07	NA	NA	NA	mr_sig
Methylome	cg10650821 (TNF)	cg10650821	T2D	2.0436462729370975e-10	NA	NA	NA	smr_sig
Methylome	cg10672416 (C12orf65;C12orf65)	cg10672416	T2D	1.906778386350149e-08	NA	NA	NA	mr_sig
Methylome	cg10692870 (FN1;FN1;FN1;FN1;FN1;FN1;FN1)	cg10692870	CAD	8.163375522786096e-19	NA	NA	NA	smr_primary
Methylome	cg10708793 (DHX58;DHX58)	cg10708793	CAD	2.019103780600915e-09	NA	NA	NA	smr_primary
Methylome	cg10713134 (ZBTB17)	cg10713134	HF	1.746359573339686e-07	NA	NA	NA	mr_sig
Methylome	cg10717214 (TNF)	cg10717214	T2D	2.0436462729370975e-10	NA	NA	NA	smr_sig
Methylome	cg10752158	cg10752158	CAD,CKD,eGFR	1.5702263428669058e-16	NA	NA	NA	smr_heidi
Methylome	cg10769146	cg10769146	T2D	3.409587509057505e-08	NA	NA	NA	mr_sig
Methylome	cg10771262 (TCF21;TCF21)	cg10771262	CAD	1.5191855380501452e-29	NA	NA	NA	smr_primary
Methylome	cg10778441 (TBX20;TBX20;TBX20;TBX20)	cg10778441	CAD	2.97595583987881e-10	NA	NA	NA	smr_heidi
Methylome	cg10792923 (UBE2D3;CISD2;UBE2D3)	cg10792923	T2D,eGFR	5.458629806169795e-10	NA	NA	NA	smr_heidi
Methylome	cg10810769 (RFX4;RFX4)	cg10810769	HF	9.768862281074174e-09	NA	NA	NA	smr_heidi
Methylome	cg10824354	cg10824354	CAD,T2D	1.1391673345308907e-09	NA	NA	NA	smr_primary
Methylome	cg10836986 (EIF2B2)	cg10836986	CAD	1.1363253194210992e-10	NA	NA	NA	smr_heidi
Methylome	cg10848754 (CDKN2BAS;CDKN2A)	cg10848754	CAD	1.8345441776478487e-62	NA	NA	NA	smr_primary
Methylome	cg10855773	cg10855773	T2D	1.2203836324606988e-11	NA	NA	NA	smr_primary
Methylome	cg10866623 (TTLL6)	cg10866623	CAD,T2D	1.7094293434083672e-09	NA	NA	NA	smr_primary
Methylome	cg10868156 (RAI1)	cg10868156	CAD,eGFR	1.5866466489058517e-08	NA	NA	NA	smr_heidi
Methylome	cg10870160 (RAI1)	cg10870160	CAD,eGFR	3.988747248614105e-08	NA	NA	NA	smr_primary
Methylome	cg10902667 (PRKAG2;PRKAG2)	cg10902667	CKD,eGFR	3.478794361581997e-44	NA	NA	NA	smr_primary
Methylome	cg10905593 (CWF19L1)	cg10905593	T2D	4.607549040741833e-09	NA	NA	NA	smr_primary
Methylome	cg10930667	cg10930667	CAD,NAFLD	1.0172100952064808e-17	NA	NA	NA	smr_heidi
Methylome	cg10943249	cg10943249	T2D	3.225749684715643e-07	NA	NA	NA	mr_sig
Methylome	cg10950924 (IGF2BP1;IGF2BP1)	cg10950924	CAD,T2D	2.0339205571613363e-07	NA	NA	NA	smr_primary
Methylome	cg10958126 (MCCD1)	cg10958126	T2D	2.0376912172183118e-11	NA	NA	NA	smr_sig
Methylome	cg10961700 (SETDB1;SETDB1;SETDB1)	cg10961700	CAD	4.841640070176807e-10	NA	NA	NA	smr_primary
Methylome	cg11020821	cg11020821	CAD	4.72593502727761e-41	NA	NA	NA	smr_heidi
Methylome	cg11039694 (SEMA3B;SEMA3B)	cg11039694	CAD	2.2114251741011626e-07	NA	NA	NA	mr_sig
Methylome	cg11040268	cg11040268	HF	2.4051858460309812e-08	NA	NA	NA	mr_sig
Methylome	cg11057260 (BCL11A;BCL11A)	cg11057260	T2D	1.6910962385241343e-09	NA	NA	NA	mr_sig
Methylome	cg11064678	cg11064678	Stroke	7.642800042702868e-10	NA	NA	NA	mr_sig
Methylome	cg11075509 (PMF1;SLC25A44)	cg11075509	Stroke	1.2411673214290794e-10	NA	NA	NA	smr_primary
Methylome	cg11117878 (TBX20;TBX20)	cg11117878	CAD	2.204076031390963e-09	NA	NA	NA	smr_primary
Methylome	cg11194132 (PPAP2B;PPAP2B)	cg11194132	CAD	1.35872159725125e-13	NA	NA	NA	smr_heidi
Methylome	cg11197664	cg11197664	CKD,eGFR	3.40149272430729e-20	NA	NA	NA	smr_primary
Methylome	cg11212589 (ZPBP2;ZPBP2)	cg11212589	HF	1.658422459935769e-07	NA	NA	NA	smr_heidi
Methylome	cg11228624 (VARS)	cg11228624	CAD	2.5104104121196975e-07	NA	NA	NA	mr_sig
Methylome	cg11230343 (UBE3C)	cg11230343	T2D	2.788591021385648e-08	NA	NA	NA	smr_heidi
Methylome	cg11244640 (MAP3K4;MAP3K4)	cg11244640	CAD	4.420275431964266e-12	NA	NA	NA	smr_primary
Methylome	cg11246938 (TBX3;TBX3)	cg11246938	CAD	3.1650632566114283e-08	NA	NA	NA	smr_heidi
Methylome	cg11252310 (KIRREL3;KIRREL3)	cg11252310	CAD	4.3088095481126376e-08	NA	NA	NA	smr_heidi
Methylome	cg11257193 (MIR423;CCDC55)	cg11257193	CAD	2.923128455987132e-07	NA	NA	NA	mr_sig
Methylome	cg11302945	cg11302945	CAD	1.1965182747380236e-08	NA	NA	NA	smr_heidi
Methylome	cg11407210	cg11407210	CAD	1.8192845627922482e-16	NA	NA	NA	smr_primary
Methylome	cg11429271 (C15orf48;C15orf48)	cg11429271	CKD,eGFR	3.539329219356621e-123	NA	NA	NA	smr_primary
Methylome	cg11431346 (GATM;LOC145663)	cg11431346	CKD,eGFR	4.534993472250457e-122	NA	NA	NA	smr_primary
Methylome	cg11471062	cg11471062	T2D	9.033182982870806e-20	NA	NA	NA	smr_primary
Methylome	cg11476985	cg11476985	CKD,eGFR	2.151055779239262e-29	NA	NA	NA	smr_primary
Methylome	cg11516377 (DPH1)	cg11516377	CAD,eGFR	2.669253999171593e-09	NA	NA	NA	mr_sig
Methylome	cg11564268 (NOB1)	cg11564268	T2D	2.3231107339773718e-07	NA	NA	NA	smr_primary
Methylome	cg11578064	cg11578064	CAD	6.855720737025964e-11	NA	NA	NA	smr_primary
Methylome	cg11659317 (PLEKHH2)	cg11659317	T2D,eGFR	6.691469870277986e-22	NA	NA	NA	mr_sig
Methylome	cg11663600 (MST1R)	cg11663600	CAD,HF	1.0425376857723673e-07	NA	NA	NA	smr_sig
Methylome	cg11669285 (PTRF)	cg11669285	CAD	5.466853140804261e-09	NA	NA	NA	mr_sig
Methylome	cg11673840 (IGF2BP1;IGF2BP1)	cg11673840	CAD,T2D	2.040289990177123e-07	NA	NA	NA	smr_primary
Methylome	cg11679268 (LY6G5C)	cg11679268	T2D	2.359518899418233e-08	NA	NA	NA	smr_sig
Methylome	cg11704876 (LOC728448)	cg11704876	T2D	9.282921023609735e-12	NA	NA	NA	smr_primary
Methylome	cg11715999 (ATP5G1;ATP5G1)	cg11715999	CAD,T2D	6.50509526107569e-11	NA	NA	NA	smr_primary
Methylome	cg11748187 (TCF7L2;TCF7L2;TCF7L2;TCF7L2;TCF7L2;TCF7L2)	cg11748187	T2D	6.1674895828371545e-93	NA	NA	NA	mr_sig
Methylome	cg11772224 (LIPA;LIPA)	cg11772224	CAD	1.968611068580052e-22	NA	NA	NA	smr_primary
Methylome	cg11774624 (AGPAT6)	cg11774624	T2D	4.13420732486858e-14	NA	NA	NA	mr_sig
Methylome	cg11803771 (SIPA1;SIPA1)	cg11803771	CAD	1.4629832300706605e-11	NA	NA	NA	smr_heidi
Methylome	cg11819799 (SH3PXD2A)	cg11819799	Stroke	2.7350551494913784e-07	NA	NA	NA	smr_heidi
Methylome	cg11839944 (KCNJ11;KCNJ11;KCNJ11)	cg11839944	T2D	1.3873451737943584e-16	NA	NA	NA	smr_heidi
Methylome	cg11851174 (RAI1)	cg11851174	CAD	1.3589312774090731e-09	NA	NA	NA	smr_primary
Methylome	cg11862993 (HNF1B;HNF1B)	cg11862993	T2D	1.5358836695546745e-21	NA	NA	NA	smr_primary
Methylome	cg11906021	cg11906021	CAD	3.9096190981498735e-08	NA	NA	NA	smr_primary
Methylome	cg11912315 (ANK1;ANK1;ANK1;ANK1;ANK1)	cg11912315	T2D	6.4849779890007295e-18	NA	NA	NA	smr_heidi
Methylome	cg11938080 (GNLY;GNLY)	cg11938080	CAD	4.338821809817831e-08	NA	NA	NA	mr_sig
Methylome	cg11944287 (ATG16L2)	cg11944287	T2D	6.010388187029084e-20	NA	NA	NA	mr_sig
Methylome	cg11953516 (FNDC4;GCKR)	cg11953516	T2D,eGFR	4.093841361024642e-13	NA	NA	NA	smr_primary
Methylome	cg11958040 (SEMA5A)	cg11958040	CAD	3.327963628888967e-13	NA	NA	NA	mr_sig
Methylome	cg11959316 (PPAP2B;PPAP2B)	cg11959316	CAD,HF	3.541207599792189e-38	NA	NA	NA	smr_primary
Methylome	cg11982805	cg11982805	CAD	1.3460828400135717e-22	NA	NA	NA	smr_primary
Methylome	cg11991617	cg11991617	T2D	5.2726970208793784e-08	NA	NA	NA	smr_heidi
Methylome	cg12003463 (ANK1;ANK1;ANK1;ANK1;ANK1;ANK1;ANK1;ANK1)	cg12003463	T2D	7.459065823465784e-08	NA	NA	NA	smr_heidi
Methylome	cg12041266 (ARRB1;ARRB1)	cg12041266	CAD	1.4954201867481065e-07	NA	NA	NA	mr_sig
Methylome	cg12075901 (FURIN)	cg12075901	CAD	4.491144935761631e-26	NA	NA	NA	smr_primary
Methylome	cg12121660 (HOXB2)	cg12121660	T2D	1.172317872188776e-08	NA	NA	NA	mr_sig
Methylome	cg12137700 (KIAA1462)	cg12137700	CAD	2.27051238764984e-15	NA	NA	NA	smr_primary
Methylome	cg12179641 (NOTCH4)	cg12179641	T2D	7.085354528166285e-09	NA	NA	NA	smr_sig
Methylome	cg12209615	cg12209615	CAD	7.031774221596009e-09	NA	NA	NA	mr_sig
Methylome	cg12210305 (USP39)	cg12210305	CAD	1.554278049463567e-14	NA	NA	NA	smr_primary
Methylome	cg12211856 (SDCCAG8)	cg12211856	CKD	6.504155427910276e-13	NA	NA	NA	smr_primary
Methylome	cg12223243	cg12223243	T2D	1.420608452881978e-08	NA	NA	NA	mr_sig
Methylome	cg12267497 (XKR6)	cg12267497	T2D,eGFR	6.761472532000735e-08	NA	NA	NA	mr_sig
Methylome	cg12317414 (SYNPO2L;SYNPO2L)	cg12317414	HF	8.960441619006779e-22	NA	NA	NA	smr_heidi
Methylome	cg12359158 (TCF21;TCF21)	cg12359158	CAD	5.3791837296527735e-09	NA	NA	NA	smr_primary
Methylome	cg12405048	cg12405048	CAD	9.700927560573176e-11	NA	NA	NA	smr_primary
Methylome	cg12411068 (SMARCA4;SMARCA4;SMARCA4)	cg12411068	CAD	3.6427149522976266e-12	NA	NA	NA	smr_heidi
Methylome	cg12419685	cg12419685	CAD,eGFR	1.7594213594160472e-18	NA	NA	NA	smr_sig
Methylome	cg12421536 (FAF1)	cg12421536	T2D	7.533755912037726e-09	NA	NA	NA	smr_sig
Methylome	cg12425321 (C6orf27)	cg12425321	CKD	1.1868448892715205e-07	NA	NA	NA	smr_sig
Methylome	cg12427321	cg12427321	CAD	5.79609218023951e-38	NA	NA	NA	smr_heidi
Methylome	cg12427896 (BCL2L11;BCL2L11;BCL2L11)	cg12427896	T2D	4.704836533999642e-07	NA	NA	NA	mr_sig
Methylome	cg12432903 (MAD1L1;MAD1L1;MAD1L1)	cg12432903	CAD	2.482102898099183e-08	NA	NA	NA	smr_heidi
Methylome	cg12468478 (TCF21;TCF21;TCF21;TCF21)	cg12468478	CAD	1.5191855380501878e-29	NA	NA	NA	smr_primary
Methylome	cg12481786	cg12481786	CAD	6.463294791425968e-10	NA	NA	NA	smr_primary
Methylome	cg12496156 (TNS1)	cg12496156	CAD	5.539805144578831e-11	NA	NA	NA	smr_primary
Methylome	cg12509499 (SMG6;SMG6)	cg12509499	CAD	1.5873914340361667e-16	NA	NA	NA	smr_heidi
Methylome	cg12526298 (TOM1L2;LRRC48;LRRC48;LRRC48;LRRC48;TOM1L2)	cg12526298	CAD	2.014731386198392e-09	NA	NA	NA	mr_sig
Methylome	cg12532477 (CHST6)	cg12532477	CAD	9.300773202275102e-19	NA	NA	NA	smr_primary
Methylome	cg12536747 (MAD1L1;MAD1L1;MAD1L1)	cg12536747	CAD	2.6131875098599456e-07	NA	NA	NA	mr_sig
Methylome	cg12590521 (CAMKK2;CAMKK2;CAMKK2;CAMKK2;CAMKK2)	cg12590521	T2D	4.460089959610923e-07	NA	NA	NA	smr_primary
Methylome	cg12611488 (SKI)	cg12611488	CAD	8.859852436230228e-08	NA	NA	NA	smr_heidi
Methylome	cg12639234 (NAT2)	cg12639234	CAD	3.875534209143501e-08	NA	NA	NA	smr_heidi
Methylome	cg12658694 (INPP5B)	cg12658694	CAD	2.8378720961098883e-11	NA	NA	NA	smr_primary
Methylome	cg12681001 (TNF)	cg12681001	CAD	7.158766990899187e-10	NA	NA	NA	smr_sig
Methylome	cg12721068 (HHIPL2)	cg12721068	CAD	9.632436676365095e-12	NA	NA	NA	smr_primary
Methylome	cg12728621 (EPB41L1;EPB41L1)	cg12728621	CAD	1.1978499542998544e-07	NA	NA	NA	mr_sig
Methylome	cg12738347	cg12738347	T2D	4.032529298380662e-07	NA	NA	NA	smr_heidi
Methylome	cg12758867 (EHBP1L1)	cg12758867	CAD	8.919772449615491e-09	NA	NA	NA	smr_primary
Methylome	cg12781915 (IGF2BP2;IGF2BP2)	cg12781915	T2D	3.1472023836953823e-27	NA	NA	NA	smr_primary
Methylome	cg12788467 (HNF1B;HNF1B)	cg12788467	T2D	1.775486690453163e-19	NA	NA	NA	smr_primary
Methylome	cg12788866 (WFS1;WFS1)	cg12788866	T2D	4.6062640208846093e-29	NA	NA	NA	smr_primary
Methylome	cg12789146 (PACSIN1)	cg12789146	CAD	4.927395437363149e-10	NA	NA	NA	smr_heidi
Methylome	cg12821804 (KCNQ1DN)	cg12821804	T2D	9.67693040345526e-10	NA	NA	NA	mr_sig
Methylome	cg12837552 (RAI1)	cg12837552	CAD,T2D	9.687238243160149e-08	NA	NA	NA	mr_sig
Methylome	cg12868583 (PNPLA3)	cg12868583	NAFLD	6.816394414814971e-08	NA	NA	NA	smr_primary
Methylome	cg12873903 (STAT3;STAT3;STAT3)	cg12873903	T2D	4.571350733110017e-09	NA	NA	NA	smr_primary
Methylome	cg12884495 (WBP2;UNC13D)	cg12884495	CAD	5.717893898805448e-08	NA	NA	NA	smr_primary
Methylome	cg12889510 (RAPH1;RAPH1)	cg12889510	CAD	6.190326303863369e-16	NA	NA	NA	smr_primary
Methylome	cg12912293 (ARNT;ARNT;ARNT)	cg12912293	CAD	4.373328088601977e-08	NA	NA	NA	smr_primary
Methylome	cg12918473 (WNT2;WNT2)	cg12918473	CAD	2.7588423134647053e-09	NA	NA	NA	smr_heidi
Methylome	cg12951348 (LY6G6D)	cg12951348	T2D	7.085354528166234e-09	NA	NA	NA	smr_sig
Methylome	cg12984877 (ZNF827)	cg12984877	CAD	1.201650437333048e-07	NA	NA	NA	smr_heidi
Methylome	cg13010344 (ARL6IP4;ARL6IP4;ARL6IP4;ARL6IP4)	cg13010344	T2D	1.906778386350149e-08	NA	NA	NA	mr_sig
Methylome	cg13011604	cg13011604	T2D	2.5395339311048724e-07	NA	NA	NA	mr_sig
Methylome	cg13030332 (TBX3;TBX3)	cg13030332	CAD	3.1650632566114283e-08	NA	NA	NA	smr_heidi
Methylome	cg13048591 (HSPB7)	cg13048591	HF	1.9427750789382406e-08	NA	NA	NA	smr_primary
Methylome	cg13072890 (PRKCZ;PRKCZ;PRKCZ)	cg13072890	CAD	2.180540756136841e-07	NA	NA	NA	mr_sig
Methylome	cg13098318 (C6orf106;C6orf106)	cg13098318	CAD	8.597439512770661e-09	NA	NA	NA	smr_primary
Methylome	cg13105327	cg13105327	T2D,eGFR	1.1819641296819516e-12	NA	NA	NA	smr_heidi
Methylome	cg13201927	cg13201927	T2D	5.628066265389542e-08	NA	NA	NA	smr_primary
Methylome	cg13207501 (FHL3)	cg13207501	CAD	2.567932286586336e-10	NA	NA	NA	smr_primary
Methylome	cg13224213 (NOS3;NOS3;NOS3;NOS3)	cg13224213	CAD,HF	4.5971290516559846e-32	NA	NA	NA	smr_heidi
Methylome	cg13230606 (HNF1B;HNF1B)	cg13230606	T2D	1.775486690453163e-19	NA	NA	NA	smr_primary
Methylome	cg13245431 (HORMAD2)	cg13245431	T2D	2.105415307784993e-07	NA	NA	NA	smr_heidi
Methylome	cg13250711 (ARNTL;ARNTL;ARNTL)	cg13250711	CAD	1.3361677302752552e-07	NA	NA	NA	smr_heidi
Methylome	cg13262310 (SEPT4;SEPT4)	cg13262310	Stroke	8.61934471302774e-08	NA	NA	NA	mr_sig
Methylome	cg13280882 (SLC22A3)	cg13280882	CAD,T2D	9.603393462775904e-26	NA	NA	NA	smr_primary
Methylome	cg13308137 (CUGBP1)	cg13308137	HF	2.48116855591675e-07	NA	NA	NA	mr_sig
Methylome	cg13320181 (HSPB7)	cg13320181	HF	6.893480388893376e-09	NA	NA	NA	smr_primary
Methylome	cg13354304 (ANKFY1)	cg13354304	T2D	3.392278188004321e-09	NA	NA	NA	smr_heidi
Methylome	cg13357341 (ARNT;ARNT;ARNT)	cg13357341	CAD	1.1867203409939771e-09	NA	NA	NA	smr_primary
Methylome	cg13424422 (COL4A1)	cg13424422	CAD,Stroke	1.0899889091726099e-13	NA	NA	NA	smr_heidi
Methylome	cg13451127	cg13451127	T2D	1.638981620924198e-08	NA	NA	NA	mr_sig
Methylome	cg13457165 (HEYL)	cg13457165	T2D	3.3899966273101675e-08	NA	NA	NA	smr_primary
Methylome	cg13465852 (CORO6)	cg13465852	CAD	2.509314283959871e-07	NA	NA	NA	smr_heidi
Methylome	cg13474124 (ADAM30)	cg13474124	T2D	1.4560220147828114e-08	NA	NA	NA	smr_heidi
Methylome	cg13477111	cg13477111	CAD	1.4300679628040306e-11	NA	NA	NA	smr_primary
Methylome	cg13488570 (SKI)	cg13488570	CAD	1.8055766364217445e-08	NA	NA	NA	smr_heidi
Methylome	cg13494334 (NEK9)	cg13494334	CAD	1.634330256540232e-09	NA	NA	NA	smr_primary
Methylome	cg13521797 (ICA1L)	cg13521797	CAD,Stroke	5.104590933743147e-50	NA	NA	NA	smr_primary
Methylome	cg13524037 (HLA-DMB)	cg13524037	T2D	2.6336597775174883e-09	NA	NA	NA	mr_sig
Methylome	cg13595518 (DAB2IP)	cg13595518	CAD	7.727419769299168e-10	NA	NA	NA	mr_sig
Methylome	cg13596036 (HNRNPUL1;HNRNPUL1)	cg13596036	CAD	2.09968560365562e-12	NA	NA	NA	smr_primary
Methylome	cg13597051 (DDAH2)	cg13597051	CAD	5.0341984765002534e-08	NA	NA	NA	smr_sig
Methylome	cg13609457	cg13609457	CAD	4.305244318190746e-09	NA	NA	NA	smr_heidi
Methylome	cg13661330	cg13661330	CAD	6.7336108549796e-17	NA	NA	NA	smr_primary
Methylome	cg13672379 (COL4A2)	cg13672379	CAD	2.586225952924875e-16	NA	NA	NA	smr_primary
Methylome	cg13806070 (BMP8A;BMP8A)	cg13806070	T2D	4.217788791167586e-08	NA	NA	NA	smr_primary
Methylome	cg13833607 (DAB2IP)	cg13833607	CAD	7.727419769299168e-10	NA	NA	NA	smr_heidi
Methylome	cg13845105 (RPL6;RPL6)	cg13845105	CAD	1.7106163510110053e-12	NA	NA	NA	smr_heidi
Methylome	cg13855472 (C1orf58;AIDA)	cg13855472	CAD	2.6350773738010394e-20	NA	NA	NA	mr_sig
Methylome	cg13870866 (TBX20;TBX20)	cg13870866	CAD	3.931259718371174e-10	NA	NA	NA	smr_heidi
Methylome	cg13899718 (LASS2;LASS2)	cg13899718	CAD	2.502210030777791e-09	NA	NA	NA	smr_primary
Methylome	cg13914990 (ACADS)	cg13914990	T2D	9.285787965493619e-10	NA	NA	NA	mr_sig
Methylome	cg13916835 (SMG6;SMG6)	cg13916835	CAD	1.0103856304597492e-07	NA	NA	NA	smr_primary
Methylome	cg13926338 (SORT1)	cg13926338	CAD,eGFR	2.7025400443140652e-14	NA	NA	NA	smr_primary
Methylome	cg13961400 (BAT5)	cg13961400	CAD	2.4066317639414266e-07	NA	NA	NA	smr_sig
Methylome	cg13972676 (SPATS2L;SPATS2L;SPATS2L;SPATS2L;SPATS2L;SPATS2L)	cg13972676	HF	1.5967409681128335e-10	NA	NA	NA	smr_heidi
Methylome	cg13979602 (CCHCR1;CCHCR1;TCF19;TCF19;CCHCR1)	cg13979602	T2D	8.225177552547415e-14	NA	NA	NA	mr_sig
Methylome	cg13991631	cg13991631	CKD,eGFR	5.09652558633949e-41	NA	NA	NA	smr_heidi
Methylome	cg14018543 (MACF1)	cg14018543	T2D	4.111577818799016e-11	NA	NA	NA	smr_heidi
Methylome	cg14027204 (PTGFRN)	cg14027204	T2D	3.663932773259463e-08	NA	NA	NA	smr_primary
Methylome	cg14044785 (THADA;THADA)	cg14044785	T2D	2.543398183462288e-23	NA	NA	NA	smr_primary
Methylome	cg14062899 (TNXB)	cg14062899	T2D	9.678790689982172e-09	NA	NA	NA	smr_sig
Methylome	cg14101638	cg14101638	T2D	2.396240774909619e-07	NA	NA	NA	smr_heidi
Methylome	cg14122403	cg14122403	Stroke	7.869218503872553e-12	NA	NA	NA	smr_heidi
Methylome	cg14184400 (AMT;AMT;AMT;NICN1;AMT;AMT;AMT;AMT;AMT;AMT)	cg14184400	CAD	1.9469889056735305e-08	NA	NA	NA	smr_sig
Methylome	cg14208924 (SPATA5L1;SPATA5L1;SPATA5L1)	cg14208924	CKD,eGFR	2.37546532876338e-106	NA	NA	NA	smr_primary
Methylome	cg14234912	cg14234912	CAD	1.6583637130620095e-14	NA	NA	NA	smr_primary
Methylome	cg14241731 (FLT1;FLT1;FLT1)	cg14241731	CAD	4.5795041952166783e-10	NA	NA	NA	smr_primary
Methylome	cg14258877	cg14258877	T2D	2.5768642872888308e-09	NA	NA	NA	mr_sig
Methylome	cg14273502	cg14273502	CAD,Stroke	1.0995311064507452e-09	NA	NA	NA	mr_sig
Methylome	cg14306709	cg14306709	T2D	1.3547470242715529e-08	NA	NA	NA	smr_sig
Methylome	cg14329976 (NEIL2;NEIL2;NEIL2;NEIL2;NEIL2)	cg14329976	T2D	1.5209921032977344e-07	NA	NA	NA	mr_sig
Methylome	cg14333542	cg14333542	HF	1.2301808923267397e-22	NA	NA	NA	smr_primary
Methylome	cg14345131	cg14345131	CAD	6.294080741482901e-10	NA	NA	NA	mr_sig
Methylome	cg14352032	cg14352032	CAD	1.2354238048290924e-11	NA	NA	NA	mr_sig
Methylome	cg14362814 (VPS11)	cg14362814	CAD	3.4739433839081837e-10	NA	NA	NA	smr_heidi
Methylome	cg14384960 (ZNF827)	cg14384960	CAD	1.2016504373330534e-07	NA	NA	NA	smr_heidi
Methylome	cg14411202 (ATXN2)	cg14411202	CAD,Stroke	1.14200698773519e-14	NA	NA	NA	smr_heidi
Methylome	cg14426084 (NEK9)	cg14426084	CAD	1.3567932351077154e-10	NA	NA	NA	smr_primary
Methylome	cg14427527	cg14427527	CKD,eGFR	5.520986902096342e-37	NA	NA	NA	smr_primary
Methylome	cg14441480 (HLA-DQB2)	cg14441480	T2D	1.0992436873982971e-10	NA	NA	NA	mr_sig
Methylome	cg14442061	cg14442061	CAD	7.02649433931642e-10	NA	NA	NA	smr_heidi
Methylome	cg14487292 (HNF1B;HNF1B)	cg14487292	T2D	1.775486690453163e-19	NA	NA	NA	smr_primary
Methylome	cg14492992	cg14492992	T2D	4.032529298380692e-07	NA	NA	NA	smr_heidi
Methylome	cg14493181	cg14493181	T2D	1.3956286542408478e-07	NA	NA	NA	smr_primary
Methylome	cg14509403 (HORMAD2)	cg14509403	T2D	2.105415307784993e-07	NA	NA	NA	smr_heidi
Methylome	cg14515364	cg14515364	T2D	1.3946058811990058e-07	NA	NA	NA	smr_heidi
Methylome	cg14519952 (ZNF664)	cg14519952	CAD	4.77720782112942e-08	NA	NA	NA	smr_heidi
Methylome	cg14522815 (PRDM16;PRDM16)	cg14522815	CAD	6.710020963179341e-11	NA	NA	NA	smr_heidi
Methylome	cg14530560 (BCKDHA;BCKDHA;EXOSC5)	cg14530560	CAD	3.147295404809108e-09	NA	NA	NA	smr_primary
Methylome	cg14537549 (CAMK1D;CAMK1D)	cg14537549	T2D	2.4274361218553032e-17	NA	NA	NA	smr_heidi
Methylome	cg14548963 (MTAP)	cg14548963	CAD	2.770844116181021e-07	NA	NA	NA	smr_primary
Methylome	cg14582193	cg14582193	CAD	6.1059086205060746e-21	NA	NA	NA	smr_primary
Methylome	cg14599956	cg14599956	CKD,eGFR	4.192276804456518e-19	NA	NA	NA	smr_primary
Methylome	cg14606768 (C9)	cg14606768	CKD,eGFR	9.645210264487382e-50	NA	NA	NA	smr_heidi
Methylome	cg14628274	cg14628274	CAD	5.3307996939174914e-08	NA	NA	NA	smr_heidi
Methylome	cg14635415 (CDK6;CDK6)	cg14635415	HF	2.4876656530217886e-09	NA	NA	NA	smr_heidi
Methylome	cg14644001 (PRRT1)	cg14644001	T2D	1.1574192468306393e-08	NA	NA	NA	smr_sig
Methylome	cg14661225 (GIPR)	cg14661225	CAD	1.4926928287348362e-08	NA	NA	NA	smr_primary
Methylome	cg14666113 (GATA4;GATA4)	cg14666113	T2D	2.882798398696711e-07	NA	NA	NA	mr_sig
Methylome	cg14713026 (MACF1;MACF1)	cg14713026	T2D	3.721628940061709e-12	NA	NA	NA	smr_heidi
Methylome	cg14713231 (TNXB)	cg14713231	T2D	4.696545772476374e-15	NA	NA	NA	smr_sig
Methylome	cg14733103 (CUX2)	cg14733103	CAD	6.405673134673343e-09	NA	NA	NA	smr_heidi
Methylome	cg14767442	cg14767442	CAD	1.1109093762075062e-08	NA	NA	NA	mr_sig
Methylome	cg14781374	cg14781374	T2D	1.1309166997221335e-09	NA	NA	NA	smr_heidi
Methylome	cg14795690 (FBN2)	cg14795690	CAD	1.0445935334318914e-08	NA	NA	NA	mr_sig
Methylome	cg14867383 (TAP2;TAP2)	cg14867383	T2D	2.7451045321831412e-08	NA	NA	NA	mr_sig
Methylome	cg14876077 (EXOC3L2)	cg14876077	CAD	4.8149103948384734e-08	NA	NA	NA	smr_heidi
Methylome	cg14898892 (SHROOM3)	cg14898892	CKD,eGFR	3.460653238213058e-28	NA	NA	NA	smr_primary
Methylome	cg14929913 (WDR37)	cg14929913	CKD,eGFR	1.4874075214237784e-33	NA	NA	NA	smr_primary
Methylome	cg14972843	cg14972843	CAD	7.749585475851576e-10	NA	NA	NA	smr_sig
Methylome	cg14996805 (SUPT4H1)	cg14996805	Stroke	4.2071615056660615e-08	NA	NA	NA	smr_heidi
Methylome	cg15001016	cg15001016	T2D	1.068956684036452e-17	NA	NA	NA	smr_heidi
Methylome	cg15009328	cg15009328	CAD	6.088242193510389e-13	NA	NA	NA	smr_heidi
Methylome	cg15057250 (LOC728448)	cg15057250	T2D	4.111577818799016e-11	NA	NA	NA	smr_primary
Methylome	cg15132013 (SKI)	cg15132013	CAD	2.0174686775636023e-09	NA	NA	NA	smr_heidi
Methylome	cg15193249 (HHIPL1;HHIPL1)	cg15193249	CAD	2.8149497602846875e-23	NA	NA	NA	smr_primary
Methylome	cg15209808 (HORMAD2)	cg15209808	T2D	1.814606446597642e-07	NA	NA	NA	smr_heidi
Methylome	cg15225701 (FER)	cg15225701	CAD	1.1175766684447372e-07	NA	NA	NA	smr_heidi
Methylome	cg15244168 (PCNXL3)	cg15244168	CKD,eGFR	6.102475700227219e-17	NA	NA	NA	smr_primary
Methylome	cg15244786 (HOXC4;HOXC4)	cg15244786	CAD	1.7391846030420852e-15	NA	NA	NA	smr_heidi
Methylome	cg15246085 (AMT;AMT;AMT;AMT;NICN1;AMT)	cg15246085	CAD	1.9469889056735305e-08	NA	NA	NA	smr_sig
Methylome	cg15265092 (SNRPC;SNRPC)	cg15265092	CAD,HF	5.581224555827338e-10	NA	NA	NA	smr_heidi
Methylome	cg15269394 (ATP6V0A1;ATP6V0A1;ATP6V0A1)	cg15269394	CAD	6.962938272633495e-10	NA	NA	NA	mr_sig
Methylome	cg15406666 (LIPA;LIPA)	cg15406666	CAD	1.968611068580024e-22	NA	NA	NA	smr_primary
Methylome	cg15419073 (FGD5)	cg15419073	CAD	7.854141485613821e-11	NA	NA	NA	smr_heidi
Methylome	cg15446520	cg15446520	CAD	1.4347861312898927e-11	NA	NA	NA	mr_sig
Methylome	cg15455643 (COL4A2)	cg15455643	CAD	1.1683672677944821e-08	NA	NA	NA	smr_primary
Methylome	cg15487251 (IGF2BP2;IGF2BP2)	cg15487251	T2D	3.1472023836953823e-27	NA	NA	NA	smr_primary
Methylome	cg15501231 (C6orf27)	cg15501231	T2D	4.2097676144236264e-08	NA	NA	NA	mr_sig
Methylome	cg15508262 (KLHL18)	cg15508262	T2D	2.5395339311048724e-07	NA	NA	NA	mr_sig
Methylome	cg15510664	cg15510664	CAD	7.505721805375187e-08	NA	NA	NA	mr_sig
Methylome	cg15535363	cg15535363	T2D	1.1959242668821913e-07	NA	NA	NA	smr_heidi
Methylome	cg15542608 (PHACTR1)	cg15542608	CAD	1.2844892040040972e-19	NA	NA	NA	smr_primary
Methylome	cg15579376 (ESYT3)	cg15579376	CAD	2.777869487877905e-08	NA	NA	NA	smr_heidi
Methylome	cg15580724 (FLJ32810)	cg15580724	CAD	9.092347552240559e-10	NA	NA	NA	smr_heidi
Methylome	cg15616496	cg15616496	CAD	2.820033949201079e-07	NA	NA	NA	mr_sig
Methylome	cg15622544 (GIPR;GIPR)	cg15622544	CAD	2.5999168051147856e-07	NA	NA	NA	mr_sig
Methylome	cg15622917	cg15622917	HF,Stroke	1.7005016430950115e-08	NA	NA	NA	smr_heidi
Methylome	cg15623149 (PABPC4;PABPC4;PABPC4)	cg15623149	T2D	9.282921023609735e-12	NA	NA	NA	smr_heidi
Methylome	cg15625104 (CELSR2)	cg15625104	CAD	7.989751675312281e-10	NA	NA	NA	smr_primary
Methylome	cg15642326 (MARK4)	cg15642326	CAD	4.8149103948384734e-08	NA	NA	NA	smr_heidi
Methylome	cg15665928	cg15665928	CAD	2.481038473788144e-07	NA	NA	NA	mr_sig
Methylome	cg15672065 (TAP2;TAP2)	cg15672065	T2D	2.4100907684180744e-07	NA	NA	NA	mr_sig
Methylome	cg15748737	cg15748737	CAD	8.005302597485238e-08	NA	NA	NA	mr_sig
Methylome	cg15769475 (ZZEF1)	cg15769475	T2D	1.6276630050215834e-07	NA	NA	NA	smr_primary
Methylome	cg15772924 (HOXC4;HOXC5;HOXC6)	cg15772924	CAD	1.7391846030420985e-15	NA	NA	NA	smr_heidi
Methylome	cg15833873 (FER;FER)	cg15833873	CAD	7.829436386026855e-09	NA	NA	NA	smr_heidi
Methylome	cg15838173 (FUT11)	cg15838173	HF	1.7804517569819413e-09	NA	NA	NA	smr_primary
Methylome	cg15856829	cg15856829	CAD	1.331924386141056e-25	NA	NA	NA	smr_primary
Methylome	cg15863539	cg15863539	CAD	7.675853954469594e-10	NA	NA	NA	smr_heidi
Methylome	cg15880016 (FLJ32810)	cg15880016	CAD	1.866292357827877e-09	NA	NA	NA	mr_sig
Methylome	cg15889976 (CCDC92)	cg15889976	CAD	1.088022530301874e-08	NA	NA	NA	smr_primary
Methylome	cg15900387 (CTSS)	cg15900387	CAD	7.274713791910308e-10	NA	NA	NA	smr_primary
Methylome	cg16016506 (PTH1R)	cg16016506	T2D	1.863125682698124e-07	NA	NA	NA	smr_heidi
Methylome	cg16072777	cg16072777	CAD	3.133068573584043e-07	NA	NA	NA	smr_heidi
Methylome	cg16072884 (KIAA1462)	cg16072884	CAD	3.625430957425832e-15	NA	NA	NA	smr_primary
Methylome	cg16110455 (HSPB7;HSPB7)	cg16110455	HF	1.7304674847015212e-09	NA	NA	NA	smr_heidi
Methylome	cg16140558 (ANK1;ANK1;ANK1;ANK1;ANK1;ANK1;ANK1;ANK1)	cg16140558	T2D	7.144168750400187e-09	NA	NA	NA	smr_primary
Methylome	cg16150435 (C6orf15)	cg16150435	T2D	2.5667173920522e-10	NA	NA	NA	mr_sig
Methylome	cg16166968 (ADAM30;ADAM30)	cg16166968	T2D	1.8550797469121604e-08	NA	NA	NA	smr_heidi
Methylome	cg16179589	cg16179589	T2D	1.775486690453163e-19	NA	NA	NA	smr_primary
Methylome	cg16182757	cg16182757	CAD,T2D	4.657345933437849e-09	NA	NA	NA	smr_primary
Methylome	cg16204818	cg16204818	CAD	1.036380070690362e-07	NA	NA	NA	smr_primary
Methylome	cg16214267 (MAST4;MAST4)	cg16214267	T2D	4.1379406540329947e-07	NA	NA	NA	smr_heidi
Methylome	cg16228286 (SYNPO2L;SYNPO2L)	cg16228286	HF	1.2301808923267218e-22	NA	NA	NA	smr_heidi
Methylome	cg16233472	cg16233472	CKD,eGFR	2.752847490947437e-17	NA	NA	NA	mr_sig
Methylome	cg16277169 (TBX3;TBX3)	cg16277169	CAD	2.0345465224721792e-08	NA	NA	NA	smr_primary
Methylome	cg16290522 (PRDM16;PRDM16)	cg16290522	CAD	2.846975889462888e-07	NA	NA	NA	mr_sig
Methylome	cg16310045 (TCF7L2;TCF7L2;TCF7L2;TCF7L2;TCF7L2;TCF7L2)	cg16310045	T2D	9.632748475557876e-101	NA	NA	NA	smr_primary
Methylome	cg16323843 (APEH)	cg16323843	CAD,HF	1.279092209765342e-09	NA	NA	NA	smr_sig
Methylome	cg16404040	cg16404040	HF	5.761766890297116e-09	NA	NA	NA	mr_sig
Methylome	cg16417416	cg16417416	T2D	7.9091376077068135e-28	NA	NA	NA	smr_primary
Methylome	cg16420199 (LPL)	cg16420199	CAD	1.8837157456488527e-08	NA	NA	NA	smr_primary
Methylome	cg16428357	cg16428357	CAD,Stroke	2.968453184742926e-09	NA	NA	NA	mr_sig
Methylome	cg16459103 (KLHL35)	cg16459103	CAD	2.302293297657959e-07	NA	NA	NA	smr_heidi
Methylome	cg16483840 (PSMB8;PSMB8)	cg16483840	T2D	2.6336597775174883e-09	NA	NA	NA	smr_sig
Methylome	cg16516270 (PMF1)	cg16516270	Stroke	6.645735617373531e-15	NA	NA	NA	smr_heidi
Methylome	cg16550651 (KAT2A)	cg16550651	CAD	5.539613786184262e-09	NA	NA	NA	smr_primary
Methylome	cg16560679 (GNB2)	cg16560679	T2D	2.635226393923092e-07	NA	NA	NA	mr_sig
Methylome	cg16606638 (WDR51B;GALNT4)	cg16606638	CAD	1.1160430989553292e-10	NA	NA	NA	smr_primary
Methylome	cg16624984 (HMGA2)	cg16624984	T2D	4.418100645390863e-07	NA	NA	NA	smr_primary
Methylome	cg16630989 (ZFHX3;ZFHX3)	cg16630989	Stroke	1.473712135069623e-07	NA	NA	NA	mr_sig
Methylome	cg16642360 (NOTCH4)	cg16642360	T2D	7.72992732401443e-15	NA	NA	NA	smr_sig
Methylome	cg16644344 (PRKCZ;PRKCZ;PRKCZ)	cg16644344	CAD	1.9900007677641778e-07	NA	NA	NA	mr_sig
Methylome	cg16686158 (HORMAD2)	cg16686158	T2D	2.105415307784993e-07	NA	NA	NA	smr_heidi
Methylome	cg16686826	cg16686826	CAD	9.629151680684293e-08	NA	NA	NA	smr_heidi
Methylome	cg16706546 (IGF2BP2;IGF2BP2)	cg16706546	T2D	1.1010511297760798e-20	NA	NA	NA	smr_primary
Methylome	cg16795804 (EIF2AK2;EIF2AK2)	cg16795804	HF	2.896864718383644e-07	NA	NA	NA	mr_sig
Methylome	cg16801102 (RAB5C;RAB5C)	cg16801102	CAD	2.615261368966942e-09	NA	NA	NA	smr_primary
Methylome	cg16820186 (DKFZp686O24166)	cg16820186	T2D	1.7080345369775913e-13	NA	NA	NA	smr_primary
Methylome	cg16822035 (MCF2L;MCF2L)	cg16822035	CAD	9.145809847191601e-08	NA	NA	NA	smr_primary
Methylome	cg16843797 (TRAIP)	cg16843797	CAD,HF	2.9448204264953804e-08	NA	NA	NA	smr_sig
Methylome	cg16848717 (NFATC1;NFATC1;NFATC1)	cg16848717	CKD,eGFR	1.7675918537560225e-29	NA	NA	NA	smr_primary
Methylome	cg16849024 (B3GNT8)	cg16849024	CAD	2.751373833681141e-09	NA	NA	NA	smr_primary
Methylome	cg16872841 (COL4A2)	cg16872841	CAD	4.9669263186407613e-08	NA	NA	NA	smr_primary
Methylome	cg16899265 (GRP;GRP;GRP)	cg16899265	T2D	7.32632011228427e-08	NA	NA	NA	mr_sig
Methylome	cg16901840 (CHRNA3;CHRNA3;CHRNA3;CHRNA3)	cg16901840	CAD	1.8263701863064933e-08	NA	NA	NA	mr_sig
Methylome	cg16989281 (AS3MT)	cg16989281	CAD	1.8282566860529392e-14	NA	NA	NA	smr_primary
Methylome	cg17010112 (STBD1)	cg17010112	CKD,eGFR	2.4748667914077544e-32	NA	NA	NA	smr_primary
Methylome	cg17012863 (LIPA;LIPA)	cg17012863	CAD	8.31870994440124e-22	NA	NA	NA	smr_heidi
Methylome	cg17028067 (LPA)	cg17028067	CAD,CKD,eGFR	2.4828989974455237e-56	NA	NA	NA	mr_sig
Methylome	cg17069573 (AIDA;C1orf58;C1orf58)	cg17069573	CAD	5.572404965386433e-20	NA	NA	NA	smr_primary
Methylome	cg17075258 (UNC13D)	cg17075258	CAD	6.158207040469776e-08	NA	NA	NA	smr_heidi
Methylome	cg17087479	cg17087479	T2D	4.3595507227403046e-13	NA	NA	NA	smr_primary
Methylome	cg17098387 (SLC22A2)	cg17098387	CAD	1.0975459249274647e-07	NA	NA	NA	smr_primary
Methylome	cg17133487 (KLHDC5)	cg17133487	T2D	4.246663160763654e-10	NA	NA	NA	smr_heidi
Methylome	cg17133734 (AKAP13;AKAP13)	cg17133734	CAD	1.5559304535844257e-07	NA	NA	NA	smr_heidi
Methylome	cg17159093 (SPATS2L;SPATS2L;SPATS2L;SPATS2L;SPATS2L;SPATS2L)	cg17159093	HF	2.0955953102530758e-10	NA	NA	NA	smr_heidi
Methylome	cg17161421 (PRRT1;PPT2)	cg17161421	T2D	2.6336597775175074e-09	NA	NA	NA	mr_sig
Methylome	cg17201124	cg17201124	CAD	1.3828284313655517e-07	NA	NA	NA	smr_primary
Methylome	cg17253307 (TAP2;TAP2)	cg17253307	T2D	1.1752925802839333e-07	NA	NA	NA	smr_sig
Methylome	cg17261708 (RGS14)	cg17261708	CKD,eGFR	1.4637452344279614e-17	NA	NA	NA	smr_primary
Methylome	cg17351154 (GIPR)	cg17351154	T2D	3.864144027583479e-11	NA	NA	NA	smr_primary
Methylome	cg17499719 (DSTN;DSTN)	cg17499719	CAD	7.607829264546953e-08	NA	NA	NA	mr_sig
Methylome	cg17504641	cg17504641	CAD	2.6747930873048135e-13	NA	NA	NA	smr_primary
Methylome	cg17515076 (UNK)	cg17515076	CAD	1.5022440079254814e-07	NA	NA	NA	mr_sig
Methylome	cg17576375	cg17576375	T2D	2.0132151418057985e-07	NA	NA	NA	mr_sig
Methylome	cg17616283 (EFEMP2)	cg17616283	CAD	9.56427442630836e-08	NA	NA	NA	mr_sig
Methylome	cg17662872 (WFS1;WFS1)	cg17662872	T2D	2.7930373434427637e-24	NA	NA	NA	smr_primary
Methylome	cg17670640 (TAP2;TAP2)	cg17670640	T2D	2.819413630052098e-07	NA	NA	NA	mr_sig
Methylome	cg17737621	cg17737621	HF	9.314024508821901e-08	NA	NA	NA	smr_heidi
Methylome	cg17741993 (TNF)	cg17741993	T2D	1.3547470242715529e-08	NA	NA	NA	mr_sig
Methylome	cg17745339	cg17745339	CKD,eGFR	4.192276804456518e-19	NA	NA	NA	smr_primary
Methylome	cg17755321	cg17755321	T2D	2.0436462729371128e-10	NA	NA	NA	smr_sig
Methylome	cg17793059 (ANGPTL4;ANGPTL4)	cg17793059	CAD	2.808286396703445e-07	NA	NA	NA	mr_sig
Methylome	cg17807663 (HOXB2)	cg17807663	T2D	2.4328908448514723e-10	NA	NA	NA	mr_sig
Methylome	cg17810602 (SKI)	cg17810602	CAD	2.2404209095683721e-07	NA	NA	NA	smr_primary
Methylome	cg17824540 (RBMS1;RBMS1)	cg17824540	T2D	3.8450517207977366e-08	NA	NA	NA	mr_sig
Methylome	cg17825714	cg17825714	CAD	5.0341984765002534e-08	NA	NA	NA	smr_sig
Methylome	cg17831002 (TMEM91;TMEM91;TMEM91;TMEM91;TMEM91;TMEM91)	cg17831002	CAD	1.6096691110671374e-14	NA	NA	NA	smr_primary
Methylome	cg17844831 (RAI1)	cg17844831	CAD	2.958896540352186e-07	NA	NA	NA	smr_heidi
Methylome	cg17868893 (SPATS2L;SPATS2L;SPATS2L;SPATS2L)	cg17868893	HF	1.829629516721709e-10	NA	NA	NA	smr_heidi
Methylome	cg17883067 (TMEM22;TMEM22;TMEM22)	cg17883067	CAD	4.389370079932283e-12	NA	NA	NA	smr_primary
Methylome	cg17897533 (AP1M2)	cg17897533	CAD	2.916825119221328e-07	NA	NA	NA	mr_sig
Methylome	cg17929770 (RSPH6A;RSPH6A)	cg17929770	CAD	7.036223876486189e-08	NA	NA	NA	smr_primary
Methylome	cg17944189 (FAM131C)	cg17944189	HF	2.359518899418233e-08	NA	NA	NA	mr_sig
Methylome	cg17973694 (TAP1)	cg17973694	Stroke	3.187658272171214e-07	NA	NA	NA	mr_sig
Methylome	cg17974515	cg17974515	CAD	2.2279061342260538e-10	NA	NA	NA	smr_heidi
Methylome	cg17990771	cg17990771	T2D	2.35181418477336e-13	NA	NA	NA	smr_sig
Methylome	cg18016565 (MCL1;MCL1)	cg18016565	CAD	2.7827585958007403e-09	NA	NA	NA	smr_primary
Methylome	cg18026055 (HLA-DQB2)	cg18026055	T2D	1.009865308472359e-09	NA	NA	NA	mr_sig
Methylome	cg18086761 (TDRKH;TDRKH;TDRKH;TDRKH)	cg18086761	CAD	1.6129782402598894e-10	NA	NA	NA	smr_primary
Methylome	cg18120564 (COL4A1)	cg18120564	CAD	1.3916657730617953e-07	NA	NA	NA	mr_sig
Methylome	cg18129748 (MST1R)	cg18129748	CAD,HF,eGFR	2.4105836178234977e-10	NA	NA	NA	smr_sig
Methylome	cg18161956 (TBX3;TBX3)	cg18161956	CAD	3.387060927382614e-08	NA	NA	NA	smr_heidi
Methylome	cg18172881 (TMEM22;TMEM22;TMEM22)	cg18172881	CAD	2.0753271063925625e-13	NA	NA	NA	smr_heidi
Methylome	cg18183624 (IGF2BP1;IGF2BP1)	cg18183624	CAD	4.9549536814015095e-08	NA	NA	NA	mr_sig
Methylome	cg18187675 (NFIA;NFIA;NFIA;NFIA)	cg18187675	HF	1.358057468809336e-07	NA	NA	NA	smr_heidi
Methylome	cg18206424	cg18206424	HF	6.59639790481759e-26	NA	NA	NA	smr_primary
Methylome	cg18213653 (C12orf51)	cg18213653	CAD,HF,Stroke	2.0323553947937653e-28	NA	NA	NA	smr_primary
Methylome	cg18219212 (FLJ37453)	cg18219212	HF	1.4083870523828638e-07	NA	NA	NA	smr_primary
Methylome	cg18223939 (NAGLU)	cg18223939	CAD	1.0502218930164531e-09	NA	NA	NA	smr_primary
Methylome	cg18249173 (TBX20;TBX20;TBX20;TBX20)	cg18249173	CAD	2.204076031390963e-09	NA	NA	NA	smr_heidi
Methylome	cg18255813 (RREB1;RREB1;RREB1;RREB1)	cg18255813	T2D,eGFR	1.6125055342271525e-14	NA	NA	NA	smr_primary
Methylome	cg18257541 (UBE2E2)	cg18257541	T2D	1.330092438884259e-13	NA	NA	NA	smr_primary
Methylome	cg18264728 (DAB2)	cg18264728	CKD,eGFR	1.3537958044817964e-27	NA	NA	NA	smr_primary
Methylome	cg18267471 (IGF2BP2;IGF2BP2)	cg18267471	T2D	6.061435208473951e-46	NA	NA	NA	smr_primary
Methylome	cg18274559 (VARS)	cg18274559	T2D	2.3595188994182417e-08	NA	NA	NA	smr_sig
Methylome	cg18329931 (FCHO1;FCHO1)	cg18329931	CAD	6.284045934712288e-14	NA	NA	NA	smr_heidi
Methylome	cg18449136	cg18449136	CAD	1.0587832461294682e-15	NA	NA	NA	smr_primary
Methylome	cg18457491 (CNNM2;CNNM2)	cg18457491	CAD	3.300485846319542e-15	NA	NA	NA	smr_heidi
Methylome	cg18459040	cg18459040	CAD	2.054236586673488e-10	NA	NA	NA	smr_heidi
Methylome	cg18460422 (TNXB)	cg18460422	T2D	7.708952599944729e-11	NA	NA	NA	mr_sig
Methylome	cg18473521	cg18473521	CAD	3.1675103089486116e-09	NA	NA	NA	smr_primary
Methylome	cg18474081	cg18474081	CAD	2.204177763232446e-09	NA	NA	NA	smr_primary
Methylome	cg18478100	cg18478100	T2D	4.696545772476374e-15	NA	NA	NA	smr_sig
Methylome	cg18489675 (ADARB2)	cg18489675	CKD	2.9102312631219456e-10	NA	NA	NA	mr_sig
Methylome	cg18573327	cg18573327	CAD	1.895736663959541e-08	NA	NA	NA	smr_primary
Methylome	cg18609578 (SPATS2L;SPATS2L;SPATS2L;SPATS2L;SPATS2L)	cg18609578	HF	1.9731752900753896e-09	NA	NA	NA	smr_primary
Methylome	cg18642234 (GPX1;GPX1;GPX1)	cg18642234	CAD	2.1245884827304997e-08	NA	NA	NA	smr_sig
Methylome	cg18661868 (FES;FES;FES;FES)	cg18661868	CAD	2.93780150072863e-31	NA	NA	NA	smr_heidi
Methylome	cg18666379	cg18666379	CAD	6.861499334488594e-19	NA	NA	NA	smr_primary
Methylome	cg18685158 (SMARCA4;SMARCA4;SMARCA4;SMARCA4;SMARCA4;SMARCA4;SMARCA4)	cg18685158	CAD	2.1300539347537342e-09	NA	NA	NA	mr_sig
Methylome	cg18700014	cg18700014	T2D	5.677708149136837e-30	NA	NA	NA	smr_primary
Methylome	cg18707417	cg18707417	T2D	4.727933246378153e-07	NA	NA	NA	smr_primary
Methylome	cg18714086	cg18714086	CAD,HF,Stroke	7.536650282824162e-21	NA	NA	NA	smr_primary
Methylome	cg18717490 (UHRF1BP1)	cg18717490	CAD	1.1984270643256582e-08	NA	NA	NA	smr_primary
Methylome	cg18718647 (C6orf25;C6orf25;C6orf25;C6orf25;C6orf25;C6orf25)	cg18718647	CAD	5.0341984765002356e-08	NA	NA	NA	smr_sig
Methylome	cg18744360 (MAD1L1;MAD1L1;MAD1L1)	cg18744360	CAD	1.0986271191031565e-07	NA	NA	NA	mr_sig
Methylome	cg18745131	cg18745131	CKD,eGFR	1.0915472797480009e-36	NA	NA	NA	smr_primary
Methylome	cg18753664	cg18753664	T2D	2.5323258280062917e-10	NA	NA	NA	smr_heidi
Methylome	cg18769818 (ARAP1;ARAP1;ARAP1;ARAP1;ARAP1)	cg18769818	T2D	2.2939828537526957e-21	NA	NA	NA	smr_primary
Methylome	cg18820914 (ING1;ING1;ING1;ING1)	cg18820914	CAD	2.469499828216723e-07	NA	NA	NA	smr_heidi
Methylome	cg18909389 (CLIC1)	cg18909389	T2D	2.2144652848935827e-10	NA	NA	NA	smr_sig
Methylome	cg18943331 (NOTCH4)	cg18943331	T2D	4.696545772476374e-15	NA	NA	NA	smr_sig
Methylome	cg18954925 (UBE2D3;UBE2D3;UBE2D3;UBE2D3;UBE2D3;UBE2D3;UBE2D3;UBE2D3;UBE2D3)	cg18954925	T2D,eGFR	1.9130486862776983e-14	NA	NA	NA	smr_primary
Methylome	cg18965989 (PSRC1;PSRC1;PSRC1;PSRC1)	cg18965989	CAD	1.7419893343996452e-12	NA	NA	NA	smr_primary
Methylome	cg18973939 (FLJ37453)	cg18973939	HF	9.426331058811249e-09	NA	NA	NA	mr_sig
Methylome	cg19007269 (SH3PXD2A)	cg19007269	Stroke	2.7911910661033925e-08	NA	NA	NA	mr_sig
Methylome	cg19070159 (NEU1)	cg19070159	CKD,eGFR	1.1576673359902094e-11	NA	NA	NA	smr_sig
Methylome	cg19094438 (BCAR1;BCAR1;BCAR1;BCAR1;BCAR1;BCAR1;BCAR1)	cg19094438	CAD,T2D	2.3558708898631645e-18	NA	NA	NA	smr_primary
Methylome	cg19114543 (CCDC12)	cg19114543	T2D	1.638981620924198e-08	NA	NA	NA	mr_sig
Methylome	cg19128723 (OBFC1)	cg19128723	CAD	1.244458988710123e-12	NA	NA	NA	smr_primary
Methylome	cg19142141 (TOM1L2;TOM1L2)	cg19142141	CAD	3.713560444779073e-08	NA	NA	NA	smr_primary
Methylome	cg19154600 (SYNPO2L)	cg19154600	HF	9.339190104059152e-21	NA	NA	NA	smr_heidi
Methylome	cg19164987 (HOXC4;HOXC5;HOXC6)	cg19164987	CAD	1.8577354728299143e-08	NA	NA	NA	mr_sig
Methylome	cg19166759 (IGF2R)	cg19166759	CAD	1.8980464678124955e-07	NA	NA	NA	mr_sig
Methylome	cg19180710	cg19180710	CAD,T2D	6.275410877698907e-26	NA	NA	NA	smr_primary
Methylome	cg19182597	cg19182597	CAD	6.292107065854367e-08	NA	NA	NA	smr_primary
Methylome	cg19193595 (SMAD3)	cg19193595	CAD	4.936009003218209e-13	NA	NA	NA	mr_sig
Methylome	cg19206150 (SNF8)	cg19206150	CAD,T2D	1.139167334530882e-09	NA	NA	NA	smr_primary
Methylome	cg19305227 (SLC28A2)	cg19305227	CKD,eGFR	1.3510973135294916e-71	NA	NA	NA	smr_primary
Methylome	cg19348484 (FURIN)	cg19348484	CAD	2.93780150072863e-31	NA	NA	NA	smr_primary
Methylome	cg19378036 (HNF1B;HNF1B)	cg19378036	T2D	2.2571768119076325e-19	NA	NA	NA	smr_primary
Methylome	cg19381811 (UBA7)	cg19381811	CAD,HF,eGFR	2.7460800980034013e-10	NA	NA	NA	smr_sig
Methylome	cg19383211	cg19383211	CAD	1.7436545070173753e-07	NA	NA	NA	smr_sig
Methylome	cg19401529 (DALRD3;DALRD3)	cg19401529	CAD	2.495925890610101e-10	NA	NA	NA	smr_sig
Methylome	cg19406117	cg19406117	CKD,eGFR	2.7037654922649777e-55	NA	NA	NA	smr_primary
Methylome	cg19425807	cg19425807	CAD	5.0633142905120336e-08	NA	NA	NA	smr_primary
Methylome	cg19439123 (RAI1)	cg19439123	CAD,T2D	9.687238243160149e-08	NA	NA	NA	smr_heidi
Methylome	cg19442545 (FUT11)	cg19442545	HF	1.780451756981922e-09	NA	NA	NA	smr_primary
Methylome	cg19447962 (RAI1)	cg19447962	CAD,eGFR	5.499856306613685e-08	NA	NA	NA	smr_heidi
Methylome	cg19458485 (PHACTR1)	cg19458485	CAD	2.5996001296840048e-17	NA	NA	NA	smr_primary
Methylome	cg19461519 (HHIPL1)	cg19461519	CAD	4.38117634680841e-16	NA	NA	NA	smr_primary
Methylome	cg19506623 (RBMS1;RBMS1)	cg19506623	T2D	1.5936607210920832e-08	NA	NA	NA	smr_heidi
Methylome	cg19511844 (ORMDL3)	cg19511844	HF	6.3031025309570035e-09	NA	NA	NA	smr_primary
Methylome	cg19514613 (APOE)	cg19514613	CAD	5.79292754086176e-35	NA	NA	NA	smr_primary
Methylome	cg19557110 (ANKFY1)	cg19557110	T2D	6.631491956652321e-09	NA	NA	NA	smr_primary
Methylome	cg19602081 (PITX2;PITX2)	cg19602081	Stroke	3.3683266516924074e-08	NA	NA	NA	mr_sig
Methylome	cg19603836 (KIAA1462)	cg19603836	CAD	3.557831002664289e-09	NA	NA	NA	smr_primary
Methylome	cg19632953	cg19632953	CAD	2.554782763727358e-07	NA	NA	NA	mr_sig
Methylome	cg19694099 (OVOL1)	cg19694099	CKD,eGFR	3.936391003778968e-18	NA	NA	NA	mr_sig
Methylome	cg19728577 (GUCA2B)	cg19728577	HF	1.774582261879278e-08	NA	NA	NA	mr_sig
Methylome	cg19750321 (ARNT;ARNT;ARNT)	cg19750321	CAD	2.7272867785817128e-08	NA	NA	NA	smr_primary
Methylome	cg19770955 (COG5;DUS4L;COG5;COG5)	cg19770955	CAD	2.160741801781389e-08	NA	NA	NA	smr_primary
Methylome	cg19788934 (C12orf43)	cg19788934	CAD,T2D	1.621713968208908e-17	NA	NA	NA	smr_primary
Methylome	cg19794013 (COL4A1)	cg19794013	CAD,Stroke	1.1967933699589985e-14	NA	NA	NA	smr_heidi
Methylome	cg19822110 (RCCD1;RCCD1)	cg19822110	T2D	2.854413202938014e-09	NA	NA	NA	smr_primary
Methylome	cg19862427 (MYL2)	cg19862427	CAD	2.2126750410301105e-08	NA	NA	NA	smr_primary
Methylome	cg19911566 (SSH2)	cg19911566	CAD	1.723351848032142e-07	NA	NA	NA	smr_heidi
Methylome	cg19921286	cg19921286	HF	2.143512593055025e-07	NA	NA	NA	smr_heidi
Methylome	cg19927816 (SYMPK;RSPH6A)	cg19927816	CAD	7.036223876486189e-08	NA	NA	NA	smr_primary
Methylome	cg19935845 (TNXB)	cg19935845	T2D	2.1383095323172335e-10	NA	NA	NA	smr_sig
Methylome	cg19971102 (HHIPL1;HHIPL1)	cg19971102	CAD	4.3434382652971136e-18	NA	NA	NA	mr_sig
Methylome	cg19997179	cg19997179	HF,T2D	1.2619720630130507e-09	NA	NA	NA	mr_sig
Methylome	cg19999035 (SHROOM3)	cg19999035	CKD,eGFR	3.4606532382129577e-28	NA	NA	NA	smr_primary
Methylome	cg20060630 (PSMB8;PSMB8)	cg20060630	T2D	1.8280965048876542e-09	NA	NA	NA	mr_sig
Methylome	cg20061010	cg20061010	CAD	1.933402390931516e-09	NA	NA	NA	smr_heidi
Methylome	cg20072384 (MIA3)	cg20072384	CAD	1.510036495750091e-09	NA	NA	NA	smr_primary
Methylome	cg20080878	cg20080878	CAD,NAFLD	1.745226394520155e-17	NA	NA	NA	smr_heidi
Methylome	cg20094831	cg20094831	CAD	1.9741822996531495e-22	NA	NA	NA	mr_sig
Methylome	cg20117260 (ATP5SL;ATP5SL;ATP5SL;ATP5SL;ATP5SL;ATP5SL;ATP5SL)	cg20117260	CAD	1.3072833799827165e-12	NA	NA	NA	smr_primary
Methylome	cg20122492 (COBLL1)	cg20122492	T2D	1.2940319371700957e-13	NA	NA	NA	mr_sig
Methylome	cg20125407 (CDKAL1)	cg20125407	T2D	3.8162544970275637e-10	NA	NA	NA	smr_primary
Methylome	cg20155875 (WIPI1)	cg20155875	CAD,eGFR	2.205439532120935e-09	NA	NA	NA	mr_sig
Methylome	cg20191453 (AMT;AMT;AMT;NICN1;AMT;AMT)	cg20191453	CAD	3.4590416088295986e-08	NA	NA	NA	smr_sig
Methylome	cg20207890 (FHL3)	cg20207890	CAD	4.029319463179697e-11	NA	NA	NA	smr_primary
Methylome	cg20241876 (NOTCH4)	cg20241876	T2D	4.6965457724764254e-15	NA	NA	NA	smr_sig
Methylome	cg20287074 (TTLL6)	cg20287074	CAD,T2D	6.268166937007959e-12	NA	NA	NA	mr_sig
Methylome	cg20315951 (OVOL1)	cg20315951	CKD,eGFR	1.8298883261374623e-16	NA	NA	NA	mr_sig
Methylome	cg20326928 (FAM131C)	cg20326928	HF	1.1959242668821862e-07	NA	NA	NA	mr_sig
Methylome	cg20387556	cg20387556	T2D	1.4062232040858733e-07	NA	NA	NA	smr_primary
Methylome	cg20389981 (CCDC136;CCDC136)	cg20389981	HF	1.097099847854341e-07	NA	NA	NA	mr_sig
Methylome	cg20414186	cg20414186	T2D	9.678790689982172e-09	NA	NA	NA	smr_sig
Methylome	cg20430816 (STBD1)	cg20430816	CKD,eGFR	5.787955519512574e-57	NA	NA	NA	smr_primary
Methylome	cg20432211	cg20432211	CKD,eGFR	4.3223660058614425e-56	NA	NA	NA	smr_primary
Methylome	cg20452657 (CSNK2B)	cg20452657	CKD,eGFR	1.6251119815390958e-11	NA	NA	NA	mr_sig
Methylome	cg20461826 (ZNF652;ZNF652)	cg20461826	CAD	4.026647001255068e-12	NA	NA	NA	smr_primary
Methylome	cg20461912 (FOXL2;FOXL2)	cg20461912	CAD	2.7509676674965687e-09	NA	NA	NA	mr_sig
Methylome	cg20487452 (MMP12;MMP12)	cg20487452	Stroke	3.24390384862217e-07	NA	NA	NA	smr_heidi
Methylome	cg20524636 (SH2B3)	cg20524636	CAD	1.7106163510110053e-12	NA	NA	NA	smr_primary
Methylome	cg20544516 (MIR33B;SREBF1;SREBF1)	cg20544516	CAD	7.675853954469594e-10	NA	NA	NA	smr_heidi
Methylome	cg20551517 (GIP)	cg20551517	CAD,T2D	6.505095261075739e-11	NA	NA	NA	smr_primary
Methylome	cg20557104 (B3GNT8)	cg20557104	CAD	2.751373833681141e-09	NA	NA	NA	smr_primary
Methylome	cg20557687 (EDNRA;EDNRA;EDNRA;EDNRA;EDNRA)	cg20557687	CAD	4.37468466971757e-13	NA	NA	NA	smr_primary
Methylome	cg20569855 (PSRC1;PSRC1;PSRC1;PSRC1)	cg20569855	CAD	1.7419893343996642e-12	NA	NA	NA	smr_primary
Methylome	cg20582779 (HHIPL2)	cg20582779	CAD	5.228311241080849e-13	NA	NA	NA	smr_primary
Methylome	cg20592345 (LIPA;LIPA)	cg20592345	CAD	5.283062468736562e-28	NA	NA	NA	smr_primary
Methylome	cg20600850 (CHD4)	cg20600850	HF	1.9110075214536034e-07	NA	NA	NA	smr_primary
Methylome	cg20660171 (ZFP36L2;LOC100129726)	cg20660171	T2D	6.949210927166613e-12	NA	NA	NA	smr_primary
Methylome	cg20664061 (HHIPL2)	cg20664061	CAD	3.767996602168927e-12	NA	NA	NA	mr_sig
Methylome	cg20684973 (TAF5)	cg20684973	CAD	2.491790663596088e-07	NA	NA	NA	mr_sig
Methylome	cg20688651 (HMGA2;RPSAP52;HMGA2)	cg20688651	T2D	6.268815841301946e-08	NA	NA	NA	mr_sig
Methylome	cg20688791 (IL6R;IL6R)	cg20688791	CAD	1.1299001840519231e-14	NA	NA	NA	smr_primary
Methylome	cg20705081 (PACSIN1)	cg20705081	CAD	4.927395437363093e-10	NA	NA	NA	smr_heidi
Methylome	cg20709984 (IKZF3;IKZF3;IKZF3;IKZF3;IKZF3;IKZF3)	cg20709984	HF	1.7173924884508154e-08	NA	NA	NA	mr_sig
Methylome	cg20715048	cg20715048	CAD	2.9488836051851917e-21	NA	NA	NA	smr_primary
Methylome	cg20742385 (MCF2L;MCF2L;MCF2L)	cg20742385	CAD	2.6901198463858454e-07	NA	NA	NA	smr_heidi
Methylome	cg20745419 (C1orf230)	cg20745419	CAD	1.6061166468380752e-08	NA	NA	NA	smr_primary
Methylome	cg20754034 (TNXB)	cg20754034	T2D	2.6336597775175074e-09	NA	NA	NA	smr_sig
Methylome	cg20767356 (HORMAD1)	cg20767356	CAD	1.0799623113958154e-09	NA	NA	NA	smr_primary
Methylome	cg20806493	cg20806493	CAD,T2D	4.5643397736757855e-09	NA	NA	NA	smr_primary
Methylome	cg20817941 (CTSK;CTSK)	cg20817941	CAD	9.996211927216848e-12	NA	NA	NA	smr_primary
Methylome	cg20832320 (APEH)	cg20832320	HF	2.2667046857322084e-09	NA	NA	NA	smr_sig
Methylome	cg20835989 (TIMP2)	cg20835989	CAD	3.8298430967560364e-08	NA	NA	NA	smr_primary
Methylome	cg20848291 (ZAN;ZAN)	cg20848291	T2D	3.795318251991196e-07	NA	NA	NA	mr_sig
Methylome	cg20884605 (ALDH2)	cg20884605	CAD	6.845443453146103e-11	NA	NA	NA	smr_heidi
Methylome	cg20888435 (NRBP1)	cg20888435	T2D,eGFR	2.770280713123659e-12	NA	NA	NA	smr_primary
Methylome	cg20900103 (TOM1L2;TOM1L2)	cg20900103	CAD,T2D	7.670434752379743e-09	NA	NA	NA	mr_sig
Methylome	cg20902975	cg20902975	T2D	8.454827016073519e-08	NA	NA	NA	mr_sig
Methylome	cg20933326	cg20933326	CAD	1.445068782641106e-07	NA	NA	NA	mr_sig
Methylome	cg20966754 (IGF2BP1;IGF2BP1)	cg20966754	CAD	8.689831855516276e-08	NA	NA	NA	smr_primary
Methylome	cg20995061 (ARNTL;ARNTL;ARNTL)	cg20995061	CAD	1.1996055015887112e-08	NA	NA	NA	mr_sig
Methylome	cg21004924 (MAD1L1;MAD1L1;MAD1L1)	cg21004924	T2D	3.691583014903094e-07	NA	NA	NA	mr_sig
Methylome	cg21091197 (HHIPL1)	cg21091197	CAD	2.7720188525104757e-17	NA	NA	NA	smr_primary
Methylome	cg21110646 (TMEM41B;TMEM41B;TMEM41B)	cg21110646	CAD	2.393979336879169e-08	NA	NA	NA	smr_primary
Methylome	cg21110739 (SLC22A3)	cg21110739	CAD	1.9511231640754105e-07	NA	NA	NA	smr_primary
Methylome	cg21132104 (SPATA5L1;SPATA5L1)	cg21132104	CKD,eGFR	1.213141371694909e-122	NA	NA	NA	smr_primary
Methylome	cg21132536	cg21132536	CAD,eGFR	4.6089155120176414e-18	NA	NA	NA	smr_sig
Methylome	cg21189909 (FAM131C)	cg21189909	HF	2.077033657091196e-07	NA	NA	NA	mr_sig
Methylome	cg21201109 (KANK2)	cg21201109	CAD	1.8067057160694381e-09	NA	NA	NA	smr_heidi
Methylome	cg21208107	cg21208107	T2D	8.48797135281374e-08	NA	NA	NA	mr_sig
Methylome	cg21212505 (CFTR)	cg21212505	CAD	5.630005757468251e-09	NA	NA	NA	mr_sig
Methylome	cg21217093	cg21217093	T2D	3.4724817907041003e-11	NA	NA	NA	smr_primary
Methylome	cg21241477 (SURF1;SURF2)	cg21241477	HF	1.8170825411352682e-08	NA	NA	NA	mr_sig
Methylome	cg21278764 (UTP11L)	cg21278764	CAD	4.4490032106697134e-08	NA	NA	NA	smr_heidi
Methylome	cg21308545 (AOC3)	cg21308545	T2D	2.846551069613048e-07	NA	NA	NA	mr_sig
Methylome	cg21314106 (FN1;FN1;FN1;FN1;FN1;FN1;FN1)	cg21314106	CAD	1.413113180923448e-17	NA	NA	NA	smr_primary
Methylome	cg21324884 (MIR548A2)	cg21324884	T2D	2.1406624816964937e-12	NA	NA	NA	smr_heidi
Methylome	cg21335958	cg21335958	CAD,eGFR	1.139278252558622e-12	NA	NA	NA	smr_primary
Methylome	cg21351647 (PSORS1C1)	cg21351647	CAD	1.1495044314480536e-07	NA	NA	NA	mr_sig
Methylome	cg21386484 (GPSM3)	cg21386484	T2D	4.7379043068207005e-11	NA	NA	NA	smr_sig
Methylome	cg21398111 (SEC24C;SEC24C)	cg21398111	HF	1.0606846525897616e-09	NA	NA	NA	smr_primary
Methylome	cg21421278	cg21421278	HF	1.0191429537250292e-09	NA	NA	NA	mr_sig
Methylome	cg21452805	cg21452805	CKD	2.25532369779261e-09	NA	NA	NA	mr_sig
Methylome	cg21467614 (TNF)	cg21467614	T2D	2.0436462729370975e-10	NA	NA	NA	smr_sig
Methylome	cg21469505	cg21469505	CAD	2.2081904158741415e-07	NA	NA	NA	smr_primary
Methylome	cg21485120 (MSH5;MSH5;MSH5;MSH5;MSH5;MSH5;MSH5;MSH5)	cg21485120	T2D	3.106007186075138e-13	NA	NA	NA	mr_sig
Methylome	cg21555271	cg21555271	T2D	2.795927029111042e-16	NA	NA	NA	smr_primary
Methylome	cg21570709	cg21570709	CAD	5.618448611098762e-09	NA	NA	NA	mr_sig
Methylome	cg21597802	cg21597802	CAD	3.038427696276221e-07	NA	NA	NA	mr_sig
Methylome	cg21612339 (GMPPB;GMPPB)	cg21612339	HF,eGFR	8.56004903898693e-09	NA	NA	NA	smr_sig
Methylome	cg21658670 (BCKDHA;BCKDHA)	cg21658670	CAD	3.4832376626494074e-08	NA	NA	NA	smr_primary
Methylome	cg21665850	cg21665850	T2D	1.6258573573191176e-07	NA	NA	NA	mr_sig
Methylome	cg21692308 (AMIGO1)	cg21692308	CAD	2.156600465818065e-08	NA	NA	NA	mr_sig
Methylome	cg21769117 (CLIC1)	cg21769117	CAD	1.0370750497100157e-07	NA	NA	NA	smr_sig
Methylome	cg21780812 (TAP2;TAP2;TAP2;TAP2)	cg21780812	T2D	7.708952599944729e-11	NA	NA	NA	mr_sig
Methylome	cg21815047 (PMF1)	cg21815047	Stroke	1.9074719002788207e-14	NA	NA	NA	smr_heidi
Methylome	cg21890667 (HORMAD2)	cg21890667	T2D	2.105415307784993e-07	NA	NA	NA	smr_heidi
Methylome	cg21908084 (AIDA)	cg21908084	CAD	4.196711595077157e-12	NA	NA	NA	smr_primary
Methylome	cg22006825 (HNRNPUL1;HNRNPUL1)	cg22006825	CAD	4.906387715892023e-10	NA	NA	NA	mr_sig
Methylome	cg22008851	cg22008851	T2D	1.6689206044243936e-07	NA	NA	NA	smr_primary
Methylome	cg22012583 (LASS2;LASS2)	cg22012583	CAD	9.3730864791376e-09	NA	NA	NA	smr_primary
Methylome	cg22071951 (TMEM18)	cg22071951	HF	3.3025560419469985e-08	NA	NA	NA	mr_sig
Methylome	cg22120714 (KCNH4)	cg22120714	CAD	5.609747754304711e-09	NA	NA	NA	smr_primary
Methylome	cg22145651 (FURIN)	cg22145651	CAD	2.93780150072863e-31	NA	NA	NA	smr_primary
Methylome	cg22170621	cg22170621	CAD	1.0038290338881752e-08	NA	NA	NA	smr_heidi
Methylome	cg22176895 (PROX1;PROX1)	cg22176895	T2D	8.291695041468994e-10	NA	NA	NA	smr_primary
Methylome	cg22232704 (COL4A2)	cg22232704	CAD	4.006770522850705e-15	NA	NA	NA	smr_primary
Methylome	cg22256960	cg22256960	T2D	5.776420976700486e-12	NA	NA	NA	smr_heidi
Methylome	cg22282038 (NKX6-3)	cg22282038	T2D	6.115710032250164e-08	NA	NA	NA	smr_heidi
Methylome	cg22292345 (LOC100129354)	cg22292345	T2D	1.6389816209241924e-08	NA	NA	NA	mr_sig
Methylome	cg22335076 (FHL3)	cg22335076	CAD	3.995223943675489e-10	NA	NA	NA	smr_heidi
Methylome	cg22335826	cg22335826	T2D	1.3186951723255038e-10	NA	NA	NA	smr_heidi
Methylome	cg22340747	cg22340747	CKD,eGFR	4.453107446768906e-122	NA	NA	NA	smr_heidi
Methylome	cg22341471 (ABCB9;ABCB9;ABCB9)	cg22341471	T2D	1.906778386350156e-08	NA	NA	NA	mr_sig
Methylome	cg22349332 (MORN1)	cg22349332	CAD	4.506468125015244e-12	NA	NA	NA	smr_primary
Methylome	cg22370252 (HOXC4;HOXC4)	cg22370252	CAD	6.292107065854367e-08	NA	NA	NA	smr_heidi
Methylome	cg22382805 (COL4A2)	cg22382805	CAD	4.006770522850677e-15	NA	NA	NA	smr_primary
Methylome	cg22463080 (TDRKH;TDRKH;TDRKH;TDRKH)	cg22463080	CAD	6.029132942401664e-10	NA	NA	NA	smr_primary
Methylome	cg22467534 (UNC13D)	cg22467534	CAD	4.3187733590021655e-09	NA	NA	NA	smr_heidi
Methylome	cg22482690 (SNF8)	cg22482690	CAD	1.8584949148237242e-08	NA	NA	NA	smr_primary
Methylome	cg22489498 (PROX1)	cg22489498	T2D	6.851663512374359e-09	NA	NA	NA	mr_sig
Methylome	cg22513528	cg22513528	T2D	7.197471480184714e-11	NA	NA	NA	smr_primary
Methylome	cg22525581 (HOXC4)	cg22525581	CAD	9.057654092605081e-09	NA	NA	NA	mr_sig
Methylome	cg22529546	cg22529546	CAD	9.369338233200896e-08	NA	NA	NA	smr_heidi
Methylome	cg22542139 (PEMT;PEMT;PEMT)	cg22542139	CAD,eGFR	8.841802385080073e-09	NA	NA	NA	mr_sig
Methylome	cg22584618	cg22584618	CAD	1.768002093695024e-09	NA	NA	NA	smr_heidi
Methylome	cg22609984	cg22609984	T2D	2.7841443691687824e-10	NA	NA	NA	smr_heidi
Methylome	cg22627029 (HLA-DRB6)	cg22627029	T2D	3.1420153700490085e-08	NA	NA	NA	smr_sig
Methylome	cg22678083	cg22678083	CAD,T2D	2.6879036773390957e-09	NA	NA	NA	smr_primary
Methylome	cg22682811	cg22682811	HF	1.146119097325088e-07	NA	NA	NA	mr_sig
Methylome	cg22697325	cg22697325	T2D	2.0540646154897227e-11	NA	NA	NA	smr_primary
Methylome	cg22833065	cg22833065	HF	2.6593703161127733e-08	NA	NA	NA	smr_primary
Methylome	cg22850451 (MAP1S)	cg22850451	CAD	9.174338680837035e-15	NA	NA	NA	mr_sig
Methylome	cg22862450 (LOC728448)	cg22862450	T2D	9.2829210236098e-12	NA	NA	NA	smr_primary
Methylome	cg22873986	cg22873986	CAD	9.645619864644081e-09	NA	NA	NA	smr_heidi
Methylome	cg22880122 (HCG22)	cg22880122	CAD	2.0487925656481615e-07	NA	NA	NA	smr_sig
Methylome	cg22887880 (SUSD2)	cg22887880	CAD	1.0049586553607371e-08	NA	NA	NA	smr_heidi
Methylome	cg22889620 (TMED10)	cg22889620	CAD	1.3972980744018525e-08	NA	NA	NA	smr_primary
Methylome	cg22889768 (PPP2R2C;PPP2R2C)	cg22889768	T2D	1.0519431938691491e-13	NA	NA	NA	smr_primary
Methylome	cg22892036 (JAZF1)	cg22892036	T2D	5.715167651154757e-19	NA	NA	NA	smr_primary
Methylome	cg22909042 (DRG2)	cg22909042	CAD	2.1677273478667861e-07	NA	NA	NA	mr_sig
Methylome	cg22937444 (KCNJ11)	cg22937444	T2D	3.9776513897555445e-16	NA	NA	NA	smr_heidi
Methylome	cg22947113 (CWF19L1)	cg22947113	T2D	1.420608452881978e-08	NA	NA	NA	smr_primary
Methylome	cg22951483	cg22951483	CAD	9.14580984719157e-08	NA	NA	NA	smr_heidi
Methylome	cg23007087 (AP3S2;AP3S2)	cg23007087	T2D	9.659176778466943e-10	NA	NA	NA	smr_primary
Methylome	cg23049823 (MTNR1B)	cg23049823	T2D	5.491499026148752e-11	NA	NA	NA	smr_heidi
Methylome	cg23078228 (MIR548A2)	cg23078228	T2D	3.7117644308271964e-09	NA	NA	NA	smr_heidi
Methylome	cg23083665 (SLC44A2;SLC44A2)	cg23083665	CAD	1.932942548356942e-07	NA	NA	NA	smr_heidi
Methylome	cg23083936 (BCKDHA;BCKDHA)	cg23083936	CAD	1.1874604843825492e-13	NA	NA	NA	smr_primary
Methylome	cg23104592	cg23104592	CAD	4.448275869833709e-09	NA	NA	NA	smr_primary
Methylome	cg23208881 (FURIN)	cg23208881	CAD	9.934123296258129e-23	NA	NA	NA	smr_primary
Methylome	cg23257604 (TNXB)	cg23257604	T2D	3.099625049005409e-08	NA	NA	NA	smr_sig
Methylome	cg23268208 (HORMAD2)	cg23268208	T2D	2.105415307784993e-07	NA	NA	NA	smr_heidi
Methylome	cg23305046 (CDKN1A;CDKN1A)	cg23305046	CAD,HF	2.2208632194827007e-09	NA	NA	NA	smr_primary
Methylome	cg23352712 (LOX)	cg23352712	CAD	4.282059856333881e-09	NA	NA	NA	mr_sig
Methylome	cg23385575 (RSPH6A)	cg23385575	CAD	6.954687686054179e-11	NA	NA	NA	smr_primary
Methylome	cg23422036 (TMEM106B;TMEM106B)	cg23422036	CAD	1.7076684830374453e-08	NA	NA	NA	smr_heidi
Methylome	cg23462632 (TNXB)	cg23462632	T2D	9.678790689982172e-09	NA	NA	NA	mr_sig
Methylome	cg23483530 (LMAN2)	cg23483530	CKD,eGFR	5.833106826222621e-21	NA	NA	NA	smr_primary
Methylome	cg23571126	cg23571126	T2D	1.162555521286957e-08	NA	NA	NA	smr_primary
Methylome	cg23575275 (CDKN1A;CDKN1A)	cg23575275	HF	2.5529514006499712e-08	NA	NA	NA	smr_primary
Methylome	cg23616212 (SORT1)	cg23616212	CAD,eGFR	2.266655215560803e-11	NA	NA	NA	smr_primary
Methylome	cg23620719	cg23620719	T2D	1.0113547266025656e-08	NA	NA	NA	smr_primary
Methylome	cg23633028	cg23633028	CAD	2.055726394150585e-08	NA	NA	NA	mr_sig
Methylome	cg23648810 (KIAA1462)	cg23648810	CAD	4.505579469201639e-08	NA	NA	NA	smr_heidi
Methylome	cg23661013 (HNF1A)	cg23661013	CAD,T2D	2.3693061111100563e-14	NA	NA	NA	smr_primary
Methylome	cg23694533	cg23694533	CAD	4.114432156171895e-09	NA	NA	NA	mr_sig
Methylome	cg23731595 (KIAA1462)	cg23731595	CAD	6.7336108549796e-17	NA	NA	NA	smr_primary
Methylome	cg23752985 (VAMP8)	cg23752985	CAD	3.654648735192678e-09	NA	NA	NA	smr_heidi
Methylome	cg23760103 (DDAH2)	cg23760103	T2D	2.35181418477336e-13	NA	NA	NA	smr_sig
Methylome	cg23814714 (TNXB)	cg23814714	T2D	3.106007186075138e-13	NA	NA	NA	smr_sig
Methylome	cg23817096	cg23817096	CAD	4.6072575339775005e-09	NA	NA	NA	smr_primary
Methylome	cg23817343 (CSNK2B)	cg23817343	T2D	5.085158094706875e-11	NA	NA	NA	smr_sig
Methylome	cg23837109 (PLAU;C10orf55;PLAU)	cg23837109	HF	2.396280649991264e-08	NA	NA	NA	mr_sig
Methylome	cg23898998	cg23898998	CAD	3.577632920184425e-25	NA	NA	NA	smr_heidi
Methylome	cg23920603	cg23920603	CAD	2.5349754949068682e-14	NA	NA	NA	smr_heidi
Methylome	cg23957660 (LRRC48;LRRC48;LRRC48;LRRC48)	cg23957660	CAD	1.2190906508923776e-07	NA	NA	NA	smr_primary
Methylome	cg23971069	cg23971069	T2D	3.8410790733505e-14	NA	NA	NA	smr_heidi
Methylome	cg24009118 (DKFZp761E198)	cg24009118	CAD	5.789074709107324e-08	NA	NA	NA	smr_primary
Methylome	cg24032190 (SMAD3;SMAD3;SMAD3)	cg24032190	CAD	1.320592542768771e-22	NA	NA	NA	smr_primary
Methylome	cg24083324 (PROX1)	cg24083324	T2D	6.851663512374412e-09	NA	NA	NA	smr_primary
Methylome	cg24124330 (MAD1L1;MAD1L1;MAD1L1)	cg24124330	CAD	9.519164511317537e-08	NA	NA	NA	mr_sig
Methylome	cg24136700 (RAI1)	cg24136700	CAD	4.0336628638569423e-08	NA	NA	NA	smr_heidi
Methylome	cg24148767	cg24148767	CAD	1.7286151235393518e-11	NA	NA	NA	smr_primary
Methylome	cg24159575 (MACF1)	cg24159575	T2D	1.3141831026601723e-08	NA	NA	NA	smr_heidi
Methylome	cg24283019	cg24283019	T2D	7.744606967244745e-19	NA	NA	NA	mr_sig
Methylome	cg24284497	cg24284497	CAD	7.110126590425698e-09	NA	NA	NA	mr_sig
Methylome	cg24309962 (CWF19L1;SNORA12)	cg24309962	T2D	6.242562429254487e-09	NA	NA	NA	smr_primary
Methylome	cg24330906 (MAT2A)	cg24330906	CAD	2.8973016359410023e-16	NA	NA	NA	smr_primary
Methylome	cg24350475 (KIAA1462)	cg24350475	CAD	5.0019507286587866e-08	NA	NA	NA	smr_heidi
Methylome	cg24387126 (GATA4)	cg24387126	T2D	2.1229625869038659e-07	NA	NA	NA	mr_sig
Methylome	cg24419828 (SPATS2L;SPATS2L;SPATS2L;SPATS2L;SPATS2L;SPATS2L)	cg24419828	HF	1.5967409681128335e-10	NA	NA	NA	smr_primary
Methylome	cg24441324 (ADAMTSL4;ADAMTSL4)	cg24441324	CAD,eGFR	2.3539716304387765e-08	NA	NA	NA	smr_primary
Methylome	cg24461669 (PSMB9;PSMB9)	cg24461669	T2D	3.752928771175834e-07	NA	NA	NA	mr_sig
Methylome	cg24482286 (FAM63A;PRUNE;FAM63A)	cg24482286	CAD	2.1496363213141977e-08	NA	NA	NA	mr_sig
Methylome	cg24498305 (CHRNB2)	cg24498305	CAD	1.465198642252269e-11	NA	NA	NA	mr_sig
Methylome	cg24503712 (TDRKH;TDRKH;TDRKH;TDRKH)	cg24503712	CAD	8.558903500424205e-08	NA	NA	NA	mr_sig
Methylome	cg24540603	cg24540603	T2D	1.3547470242715631e-08	NA	NA	NA	smr_sig
Methylome	cg24550026 (BCL2L15;BCL2L15)	cg24550026	CAD	1.6673107951376608e-11	NA	NA	NA	smr_heidi
Methylome	cg24587175 (OBFC1)	cg24587175	CAD	1.510054973800232e-10	NA	NA	NA	smr_heidi
Methylome	cg24592962 (AS3MT)	cg24592962	CAD	2.4958088107310144e-07	NA	NA	NA	smr_primary
Methylome	cg24599996 (CELSR2)	cg24599996	CAD	2.6792275016726217e-07	NA	NA	NA	mr_sig
Methylome	cg24606533 (PPAP2B;PPAP2B)	cg24606533	CAD,HF	8.300124979957041e-38	NA	NA	NA	smr_primary
Methylome	cg24637261 (SYNPO2L;SYNPO2L)	cg24637261	HF	9.033182982870678e-20	NA	NA	NA	smr_heidi
Methylome	cg24645447 (SDCCAG8)	cg24645447	CKD	1.8018276288173059e-12	NA	NA	NA	smr_primary
Methylome	cg24703420	cg24703420	CAD	5.478141219322301e-10	NA	NA	NA	smr_heidi
Methylome	cg24712108 (B9D2;TMEM91)	cg24712108	CAD	4.185561767034688e-15	NA	NA	NA	smr_heidi
Methylome	cg24719575 (REST)	cg24719575	CAD	2.863708410729705e-10	NA	NA	NA	mr_sig
Methylome	cg24756902 (BCKDHA;BCKDHA;EXOSC5)	cg24756902	CAD	2.3178103679257882e-10	NA	NA	NA	smr_primary
Methylome	cg24795825 (MORF4L1;MORF4L1)	cg24795825	CAD	1.7376089300070528e-32	NA	NA	NA	smr_primary
Methylome	cg24866086	cg24866086	CKD,eGFR	1.5149940421927673e-18	NA	NA	NA	smr_heidi
Methylome	cg24866923 (WDR72)	cg24866923	CKD	3.917441810089328e-11	NA	NA	NA	mr_sig
Methylome	cg24872885 (RNASEH2C)	cg24872885	CKD,eGFR	9.751663457927854e-19	NA	NA	NA	smr_heidi
Methylome	cg24902842 (UBA7)	cg24902842	CAD	5.991785804760938e-12	NA	NA	NA	smr_sig
Methylome	cg24904242 (MARK4)	cg24904242	CAD	4.8149103948384886e-08	NA	NA	NA	smr_heidi
Methylome	cg24928183 (CTSK)	cg24928183	CAD	2.1248827631909078e-10	NA	NA	NA	smr_primary
Methylome	cg24935556	cg24935556	CAD	4.519235170561498e-18	NA	NA	NA	smr_heidi
Methylome	cg25013269 (LMAN2)	cg25013269	CKD,eGFR	2.4576054391185306e-21	NA	NA	NA	smr_primary
Methylome	cg25036456 (FGD6)	cg25036456	CAD	8.405673810376436e-09	NA	NA	NA	smr_primary
Methylome	cg25052274 (PRDM16;PRDM16)	cg25052274	CAD	1.445068782641106e-07	NA	NA	NA	smr_heidi
Methylome	cg25122233 (HOXC4;HOXC5;HOXC6)	cg25122233	CAD	1.7391846030420677e-15	NA	NA	NA	smr_heidi
Methylome	cg25130939	cg25130939	CKD,eGFR	7.00634886766858e-21	NA	NA	NA	smr_heidi
Methylome	cg25161912 (HMGA2;RPSAP52;HMGA2)	cg25161912	T2D	2.059866926356047e-08	NA	NA	NA	smr_primary
Methylome	cg25172825 (HMBS;HMBS)	cg25172825	CAD	1.5903136679801474e-09	NA	NA	NA	mr_sig
Methylome	cg25181941	cg25181941	T2D	6.060906417678702e-09	NA	NA	NA	mr_sig
Methylome	cg25196440 (FHL3)	cg25196440	CAD	4.4490032106696936e-08	NA	NA	NA	smr_primary
Methylome	cg25229964 (CNKSR1;CNKSR1)	cg25229964	T2D	3.396534814295193e-07	NA	NA	NA	smr_heidi
Methylome	cg25313204 (SLC22A3)	cg25313204	CAD	1.712355577703667e-14	NA	NA	NA	smr_primary
Methylome	cg25361621 (LMAN1)	cg25361621	CAD	1.705323654051095e-07	NA	NA	NA	mr_sig
Methylome	cg25361844 (SIPA1)	cg25361844	CKD,eGFR	6.719397713191999e-12	NA	NA	NA	smr_primary
Methylome	cg25377206 (TBX20;TBX20)	cg25377206	CAD	1.933402390931516e-09	NA	NA	NA	smr_heidi
Methylome	cg25426044	cg25426044	CAD	2.3518074331887503e-08	NA	NA	NA	mr_sig
Methylome	cg25432518 (MAD1L1;MAD1L1;MAD1L1)	cg25432518	CAD	1.893810433217607e-07	NA	NA	NA	smr_primary
Methylome	cg25454270 (APOA5;APOA5)	cg25454270	CAD	6.062809509136873e-10	NA	NA	NA	smr_primary
Methylome	cg25454804 (C6orf173)	cg25454804	CAD,T2D	5.787505442603325e-09	NA	NA	NA	smr_heidi
Methylome	cg25464921	cg25464921	CAD	1.4345593146080756e-09	NA	NA	NA	smr_primary
Methylome	cg25470324 (THADA;THADA)	cg25470324	T2D	3.6568778710108026e-14	NA	NA	NA	smr_primary
Methylome	cg25477769 (HNF1A;HNF1A)	cg25477769	CAD,T2D	3.810046094286265e-20	NA	NA	NA	smr_primary
Methylome	cg25495775 (ATP5G1;ATP5G1)	cg25495775	CAD	2.0037794631897733e-08	NA	NA	NA	smr_heidi
Methylome	cg25506282	cg25506282	T2D	1.8845156110789445e-15	NA	NA	NA	smr_primary
Methylome	cg25596783	cg25596783	T2D	2.0802236037356728e-14	NA	NA	NA	smr_heidi
Methylome	cg25615068 (C12orf43)	cg25615068	CAD	5.793153926907831e-15	NA	NA	NA	smr_primary
Methylome	cg25627403 (HNRNPUL1;HNRNPUL1)	cg25627403	CAD	1.4688973289244376e-11	NA	NA	NA	smr_primary
Methylome	cg25632230	cg25632230	CAD	8.57324084016287e-13	NA	NA	NA	smr_primary
Methylome	cg25647583 (FES;FES;FES;FES)	cg25647583	CAD	2.93780150072863e-31	NA	NA	NA	smr_primary
Methylome	cg25748958	cg25748958	T2D,eGFR	1.4859424441899362e-22	NA	NA	NA	smr_heidi
Methylome	cg25756044 (CARS2)	cg25756044	CAD	2.445661905444474e-07	NA	NA	NA	mr_sig
Methylome	cg25778892	cg25778892	CKD,eGFR	3.430156401437389e-30	NA	NA	NA	smr_primary
Methylome	cg25790453 (MCF2L;MCF2L)	cg25790453	CAD	2.606454649186168e-07	NA	NA	NA	smr_heidi
Methylome	cg25793387 (HSF5)	cg25793387	Stroke	4.6706192546601256e-08	NA	NA	NA	mr_sig
Methylome	cg25798605 (TMEM91;B9D2)	cg25798605	CAD	5.023398677661568e-13	NA	NA	NA	smr_primary
Methylome	cg25799589 (ZNF827)	cg25799589	CAD	1.201650437333048e-07	NA	NA	NA	smr_primary
Methylome	cg25801113 (SHF)	cg25801113	CKD,eGFR	3.46167305773414e-100	NA	NA	NA	mr_sig
Methylome	cg25828185 (FLJ12825)	cg25828185	CAD	3.630719263455052e-14	NA	NA	NA	mr_sig
Methylome	cg25831214	cg25831214	CKD,eGFR	8.111659708650713e-77	NA	NA	NA	smr_primary
Methylome	cg25843115	cg25843115	CAD	6.379419991266923e-13	NA	NA	NA	smr_primary
Methylome	cg25857307 (STAT3;STAT3;STAT3)	cg25857307	T2D	1.620649712946875e-08	NA	NA	NA	mr_sig
Methylome	cg25941154 (JAZF1)	cg25941154	T2D	2.8223192000292045e-11	NA	NA	NA	smr_primary
Methylome	cg25959131 (DOCK3)	cg25959131	CAD,HF	2.3494561998540922e-08	NA	NA	NA	mr_sig
Methylome	cg25977965 (C6orf10)	cg25977965	CAD	6.041449654803864e-09	NA	NA	NA	smr_sig
Methylome	cg26022315 (SNF8)	cg26022315	CAD	5.0633142905120336e-08	NA	NA	NA	smr_heidi
Methylome	cg26058502 (LASS2;LASS2)	cg26058502	CAD	1.6287849026261315e-08	NA	NA	NA	smr_primary
Methylome	cg26063874	cg26063874	CKD,eGFR	2.151055779239262e-29	NA	NA	NA	smr_primary
Methylome	cg26101366 (HOXB13)	cg26101366	CAD	7.258318405873942e-08	NA	NA	NA	mr_sig
Methylome	cg26102728	cg26102728	T2D	1.246784929327597e-19	NA	NA	NA	smr_primary
Methylome	cg26118326 (MCL1;MCL1)	cg26118326	CAD	1.7529668448512094e-13	NA	NA	NA	smr_primary
Methylome	cg26126806 (RAI1)	cg26126806	T2D	5.0369820108922266e-08	NA	NA	NA	smr_primary
Methylome	cg26133206 (PHF15)	cg26133206	T2D	2.383057066402785e-07	NA	NA	NA	mr_sig
Methylome	cg26153631 (HOXC10)	cg26153631	CAD	8.050565629182152e-09	NA	NA	NA	smr_primary
Methylome	cg26183870	cg26183870	CAD	2.69111016593802e-17	NA	NA	NA	smr_primary
Methylome	cg26196087 (NOTCH2)	cg26196087	T2D	2.2223374127864618e-10	NA	NA	NA	smr_heidi
Methylome	cg26219977 (PABPC4;PABPC4;PABPC4)	cg26219977	T2D	9.2829210236098e-12	NA	NA	NA	smr_heidi
Methylome	cg26231267 (CAMK1D;CAMK1D)	cg26231267	T2D	1.5515921526305822e-10	NA	NA	NA	mr_sig
Methylome	cg26293546 (PROX1)	cg26293546	T2D	7.068075094259728e-10	NA	NA	NA	smr_primary
Methylome	cg26296574 (B3GNT8)	cg26296574	CAD	6.6439305952131e-14	NA	NA	NA	smr_primary
Methylome	cg26335048 (MAP1S)	cg26335048	CAD	1.0994401584007245e-07	NA	NA	NA	smr_heidi
Methylome	cg26359133 (SH2B3)	cg26359133	CAD	2.3088753423429082e-07	NA	NA	NA	smr_primary
Methylome	cg26377677 (FURIN)	cg26377677	CAD	9.934123296258129e-23	NA	NA	NA	smr_primary
Methylome	cg26380291 (TCF7L2;TCF7L2;TCF7L2;TCF7L2;TCF7L2;TCF7L2)	cg26380291	T2D	2.924507378685449e-31	NA	NA	NA	smr_primary
Methylome	cg26398791 (SF3A3)	cg26398791	CAD	6.463294791425968e-10	NA	NA	NA	smr_primary
Methylome	cg26423145 (ASZ1;ASZ1)	cg26423145	CAD	4.07896277115983e-09	NA	NA	NA	smr_heidi
Methylome	cg26469011 (AP3M1;AP3M1)	cg26469011	CAD	2.288806110002397e-07	NA	NA	NA	mr_sig
Methylome	cg26470175	cg26470175	CAD	1.2881900238363516e-07	NA	NA	NA	mr_sig
Methylome	cg26474465	cg26474465	T2D	6.66408969708569e-08	NA	NA	NA	mr_sig
Methylome	cg26528311 (FHL3)	cg26528311	CAD	4.368928862252692e-10	NA	NA	NA	smr_primary
Methylome	cg26549084 (FNDC3B;FNDC3B)	cg26549084	CAD	1.6849951529120346e-07	NA	NA	NA	smr_heidi
Methylome	cg26549892 (SYNPO2L)	cg26549892	HF	8.960441619006779e-22	NA	NA	NA	smr_heidi
Methylome	cg26588076 (SREBF1;SREBF1)	cg26588076	CAD	5.252414532362999e-09	NA	NA	NA	smr_heidi
Methylome	cg26612727 (ZPBP2;ZPBP2)	cg26612727	HF	1.658422459935769e-07	NA	NA	NA	smr_heidi
Methylome	cg26648948 (ABI2)	cg26648948	CAD	1.1326788552450415e-34	NA	NA	NA	smr_primary
Methylome	cg26689203 (MYOZ2)	cg26689203	CAD	7.928242941459059e-08	NA	NA	NA	mr_sig
Methylome	cg26694713 (REST)	cg26694713	CAD	1.0162853688146011e-10	NA	NA	NA	smr_heidi
Methylome	cg26703520 (SNRPC;SNRPC)	cg26703520	CAD	3.888126541985024e-11	NA	NA	NA	smr_primary
Methylome	cg26727807 (CENPE)	cg26727807	T2D,eGFR	2.6969968798326708e-12	NA	NA	NA	mr_sig
Methylome	cg26742770 (MYO15A)	cg26742770	CAD	4.4036769826490335e-09	NA	NA	NA	mr_sig
Methylome	cg26744081 (JAZF1)	cg26744081	T2D	1.1029586609631961e-09	NA	NA	NA	smr_primary
Methylome	cg26780581	cg26780581	CAD	4.0563756931992886e-08	NA	NA	NA	mr_sig
Methylome	cg26821137	cg26821137	T2D	2.1313592537295861e-07	NA	NA	NA	mr_sig
Methylome	cg26888672 (OBFC1)	cg26888672	CAD	3.3464315133161935e-13	NA	NA	NA	smr_heidi
Methylome	cg26899598 (FES;FES;FES;FES)	cg26899598	CAD	6.702756114109247e-28	NA	NA	NA	smr_primary
Methylome	cg26916966 (KAT2A;HSPB9)	cg26916966	CAD,T2D	1.297773002201766e-09	NA	NA	NA	smr_primary
Methylome	cg26927232 (SMG6;SMG6)	cg26927232	CAD,HF	2.6876742512732317e-12	NA	NA	NA	smr_heidi
Methylome	cg26933147 (ADAM30)	cg26933147	T2D	7.569368983307226e-09	NA	NA	NA	smr_heidi
Methylome	cg26939377 (B9D2;TMEM91)	cg26939377	CAD	1.8146456868310066e-13	NA	NA	NA	smr_heidi
Methylome	cg26979504 (HHEX)	cg26979504	T2D	1.274070536748048e-22	NA	NA	NA	smr_heidi
Methylome	cg27003765 (SLC44A4;SLC44A4)	cg27003765	T2D	2.6336597775174883e-09	NA	NA	NA	mr_sig
Methylome	cg27018070 (FHL3)	cg27018070	CAD	2.567932286586336e-10	NA	NA	NA	smr_primary
Methylome	cg27093918	cg27093918	T2D	7.658268212248856e-08	NA	NA	NA	smr_primary
Methylome	cg27138204 (HOXC4)	cg27138204	CAD	2.1746584737879543e-08	NA	NA	NA	mr_sig
Methylome	cg27186420 (WWP2;WWP2)	cg27186420	T2D	1.1938331612730454e-07	NA	NA	NA	mr_sig
Methylome	cg27224478 (CDKAL1)	cg27224478	T2D	9.796691747626064e-13	NA	NA	NA	smr_primary
Methylome	cg27235789	cg27235789	T2D	5.6234261599388975e-08	NA	NA	NA	mr_sig
Methylome	cg27236242 (CEP68)	cg27236242	T2D	1.7592758571240912e-08	NA	NA	NA	smr_heidi
Methylome	cg27268574 (FCHO1;FCHO1)	cg27268574	CAD	1.3687063160461111e-13	NA	NA	NA	smr_heidi
Methylome	cg27382459 (ZEB2;ZEB2)	cg27382459	CAD	1.0753047127151133e-07	NA	NA	NA	smr_primary
Methylome	cg27391399	cg27391399	T2D	4.120798032142869e-07	NA	NA	NA	smr_heidi
Methylome	cg27413025 (CYP20A1;CYP20A1)	cg27413025	CAD	2.9593351213126028e-15	NA	NA	NA	smr_primary
Methylome	cg27417997 (SHROOM3;SHROOM3)	cg27417997	CKD,eGFR	6.914701325458029e-37	NA	NA	NA	smr_primary
Methylome	cg27426835	cg27426835	CAD	1.7751874328108967e-08	NA	NA	NA	mr_sig
Methylome	cg27435867	cg27435867	CAD	3.0901621467507014e-15	NA	NA	NA	smr_primary
Methylome	cg27468270	cg27468270	HF	3.3025560419470164e-08	NA	NA	NA	smr_primary
Methylome	cg27491025 (TMED1)	cg27491025	CAD	2.882039231142805e-07	NA	NA	NA	smr_primary
Methylome	cg27523087	cg27523087	CAD	2.699501904539659e-07	NA	NA	NA	mr_sig
Methylome	cg27525524 (EPHA2)	cg27525524	HF	9.314024508821901e-08	NA	NA	NA	mr_sig
Methylome	cg27530239 (CALCOCO2)	cg27530239	CAD	1.3542021429084916e-08	NA	NA	NA	mr_sig
Methylome	cg27530620 (NME7;BLZF1;NME7)	cg27530620	CAD	9.922789014503254e-10	NA	NA	NA	mr_sig
Methylome	cg27543571	cg27543571	CAD	6.961697907954407e-12	NA	NA	NA	mr_sig
Methylome	cg27567593	cg27567593	T2D	3.555299181052969e-08	NA	NA	NA	smr_primary
Methylome	cg27605307 (UMOD;UMOD)	cg27605307	CKD,eGFR	2.370724408989017e-20	NA	NA	NA	smr_primary
Methylome	cg27637363 (CORO6)	cg27637363	CAD	3.928836819169788e-11	NA	NA	NA	smr_heidi
Methylome	cg27650870 (ANK1;ANK1;ANK1;ANK1;ANK1)	cg27650870	T2D	5.08560681113161e-08	NA	NA	NA	mr_sig
Methylome	ch.15.75593923F	ch.15.75593923F	T2D	3.202695394882808e-07	NA	NA	NA	mr_sig
Methylome	ch.16.1711323F (CFDP1)	ch.16.1711323F	CAD	5.660020594712071e-20	NA	NA	NA	mr_sig
Methylome	ch.22.22928834R	ch.22.22928834R	CAD	5.1395490519243515e-09	NA	NA	NA	smr_primary
Methylome	ch.5.389453F (ANKH)	ch.5.389453F	T2D	4.120798032142892e-07	NA	NA	NA	smr_heidi
Metabolome	(N(1) + N(8))-acetylspermidine	HMDB0002189,HMDB0001276	T2D;AF	0.0117767524852753	4	NA	NA	MR+pleiotropy (Chen-CLSA)
Metabolome	(R)-3-hydroxybutyrylcarnitine	HMDB0013127	CKD	0.0907070977820606	1	NA	NA	MR+pleiotropy (Chen-CLSA)
Metabolome	(S)-3-hydroxybutyrylcarnitine	HMDB0013127	CKD	0.0745642048563616	2	NA	NA	MR+pleiotropy (Chen-CLSA)
Metabolome	1,2-dilinoleoyl-GPC (18:2/18:2)	HMDB0008138	T2D	0.0275689473812923	1	NA	NA	MR+pleiotropy (Chen-CLSA)
Metabolome	1,2-dilinoleoyl-GPE (18:2/18:2)*	HMDB0009093	T2D	0.0060298607343805	2	NA	NA	MR+pleiotropy (Chen-CLSA)
Metabolome	1,2-dipalmitoyl-GPC (16:0/16:0)	HMDB0000564	T2D;HF	0.0239140294157088	2	NA	NA	MR+pleiotropy (Chen-CLSA)
Metabolome	1-(1-enyl-palmitoyl)-2-linoleoyl-GPC (P-16:0/18:2)*	HMDB0011211	CAD;HF	0.0394084948455074	1	NA	NA	MR+pleiotropy (Chen-CLSA)
Metabolome	1-(1-enyl-stearoyl)-2-arachidonoyl-GPE (P-18:0/20:4)*	HMDB0005779	T2D	0.022096942822759	1	NA	NA	MR+pleiotropy (Chen-CLSA)
Metabolome	1-(1-enyl-stearoyl)-2-linoleoyl-GPE (P-18:0/18:2)*	HMDB0011376	T2D;CAD	0.0329507317808143	2	NA	NA	MR+pleiotropy (Chen-CLSA)
Metabolome	1-(1-enyl-stearoyl)-2-oleoyl-GPE (P-18:0/18:1)	HMDB0011375	CAD;CKD	0.0011277672373221	1	NA	NA	MR+pleiotropy (Chen-CLSA)
Metabolome	1-arachidonoyl-GPC (20:4n6)*	HMDB0010395	T2D	0.0026418131181144	2	NA	NA	MR+pleiotropy (Chen-CLSA)
Metabolome	1-arachidonoyl-GPE (20:4n6)*	HMDB0011517	CKD	0.0149509569585255	4	NA	NA	MR+pleiotropy (Chen-CLSA)
Metabolome	1-arachidonylglycerol (20:4)	HMDB11578	T2D	0.0090163806134348	1	NA	NA	MR+pleiotropy (Chen-CLSA)
Metabolome	1-lignoceroyl-GPC (24:0)	HMDB0010405	HF	0.0964396537051222	1	NA	NA	MR+pleiotropy (Chen-CLSA)
Metabolome	1-linoleoyl-2-arachidonoyl-GPC (18:2/20:4n6)*	HMDB0008147	T2D;HF	0.0610455456563162	4	NA	NA	MR+pleiotropy (Chen-CLSA)
Metabolome	1-linoleoyl-2-linolenoyl-GPC (18:2/18:3)*	HMDB0008141	T2D	0.0275689473812923	1	NA	NA	MR+pleiotropy (Chen-CLSA)
Metabolome	1-linoleoyl-GPE (18:2)*	HMDB0011507	T2D	0.0451406721600569	3	NA	NA	MR+pleiotropy (Chen-CLSA)
Metabolome	1-linoleoyl-GPG (18:2)*	NA	CAD;CKD	0.0031184689603886	1	NA	NA	MR+pleiotropy (Chen-CLSA)
Metabolome	1-linoleoyl-GPI (18:2)*	NA	T2D	0.0350036793118089	3	NA	NA	MR+pleiotropy (Chen-CLSA)
Metabolome	1-methylxanthine	HMDB0010738	CKD	0.0300367903448825	3	NA	NA	MR+pleiotropy (Chen-CLSA)
Metabolome	1-myristoyl-2-arachidonoyl-GPC (14:0/20:4)*	HMDB0007883	CAD	0.0646815212274805	2	NA	NA	MR+pleiotropy (Chen-CLSA)
Metabolome	1-oleoyl-2-arachidonoyl-GPE (18:1/20:4)*	HMDB0009069	T2D;CAD;HF	0.0001818958509601	6	NA	NA	MR+pleiotropy (Chen-CLSA)
Metabolome	1-oleoyl-2-docosahexaenoyl-GPC (18:1/22:6)*	HMDB0008123	CKD	0.0772223379895252	2	NA	NA	MR+pleiotropy (Chen-CLSA)
Metabolome	1-oleoyl-2-linoleoyl-GPE (18:1/18:2)*	HMDB0005349	T2D	0.0060298607343805	4	NA	NA	MR+pleiotropy (Chen-CLSA)
Metabolome	1-oleoyl-GPG (18:1)*	NA	CAD;AF;CKD	0.0016187038170369	2	NA	NA	MR+pleiotropy (Chen-CLSA)
Metabolome	1-palmitoleoyl-GPC (16:1)*	HMDB0010383	CAD	0.0368732189478452	3	NA	NA	MR+pleiotropy (Chen-CLSA)
Metabolome	1-palmitoyl-2-arachidonoyl-GPC (16:0/20:4n6)	HMDB0007982	T2D	0.0031097418360147	3	NA	NA	MR+pleiotropy (Chen-CLSA)
Metabolome	1-palmitoyl-2-arachidonoyl-GPE (16:0/20:4)*	HMDB0005323	T2D;CAD;HF	0.0003718017420365	6	NA	NA	MR+pleiotropy (Chen-CLSA)
Metabolome	1-palmitoyl-2-arachidonoyl-GPI (16:0/20:4)*	HMDB0009789	HF;CKD	0.0509008683967904	2	NA	NA	MR+pleiotropy (Chen-CLSA)
Metabolome	1-palmitoyl-2-dihomo-linolenoyl-GPC (16:0/20:3n3 or 6)*	NA	CAD	0.0228330359178297	3	NA	NA	MR+pleiotropy (Chen-CLSA)
Metabolome	1-palmitoyl-2-docosahexaenoyl-GPC (16:0/22:6)	HMDB0007991	T2D;CKD	0.0080282732996717	2	NA	NA	MR+pleiotropy (Chen-CLSA)
Metabolome	1-palmitoyl-2-docosahexaenoyl-GPE (16:0/22:6)*	HMDB0008946	T2D;CAD;HF	0.0107141214237885	3	NA	NA	MR+pleiotropy (Chen-CLSA)
Metabolome	1-palmitoyl-2-linoleoyl-GPC (16:0/18:2)	HMDB0007973	T2D	0.0090163806134348	2	NA	NA	MR+pleiotropy (Chen-CLSA)
Metabolome	1-palmitoyl-2-linoleoyl-GPE (16:0/18:2)	HMDB0005322	T2D	0.0015455191127581	5	NA	NA	MR+pleiotropy (Chen-CLSA)
Metabolome	1-palmitoyl-2-linoleoyl-GPI (16:0/18:2)	HMDB0009784	T2D	0.0117682410161966	2	NA	NA	MR+pleiotropy (Chen-CLSA)
Metabolome	1-palmitoyl-2-oleoyl-GPE (16:0/18:1)	HMDB0005320	T2D;CAD	0.0199307497207462	6	NA	NA	MR+pleiotropy (Chen-CLSA)
Metabolome	1-palmitoyl-2-stearoyl-GPC (16:0/18:0)	HMDB0007970	CKD	0.0696443688825739	2	NA	NA	MR+pleiotropy (Chen-CLSA)
Metabolome	1-palmitoyl-GPE (16:0)	HMDB0011503	CAD	0.0292965541187608	4	NA	NA	MR+pleiotropy (Chen-CLSA)
Metabolome	1-palmitoyl-GPG (16:0)*	NA	CKD	0.0239555914708859	2	NA	NA	MR+pleiotropy (Chen-CLSA)
Metabolome	1-ribosyl-imidazoleacetate*	HMDB0002331	CKD	0.003633629305344	3	NA	NA	MR+pleiotropy (Chen-CLSA)
Metabolome	1-stearoyl-2-arachidonoyl-GPC (18:0/20:4)	HMDB0008048	T2D	0.0006138878336682	4	NA	NA	MR+pleiotropy (Chen-CLSA)
Metabolome	1-stearoyl-2-arachidonoyl-GPE (18:0/20:4)	HMDB0009003	T2D;CAD;HF	0.0008112658035169	6	NA	NA	MR+pleiotropy (Chen-CLSA)
Metabolome	1-stearoyl-2-arachidonoyl-GPI (18:0/20:4)	HMDB0009815	HF	0.0964396537051222	5	NA	NA	MR+pleiotropy (Chen-CLSA)
Metabolome	1-stearoyl-2-docosahexaenoyl-GPC (18:0/22:6)	HMDB0008057	T2D;CKD	0.0078637976052723	2	NA	NA	MR+pleiotropy (Chen-CLSA)
Metabolome	1-stearoyl-2-docosahexaenoyl-GPE (18:0/22:6)*	HMDB0009012	T2D;CAD;HF	0.010726151406527	3	NA	NA	MR+pleiotropy (Chen-CLSA)
Metabolome	1-stearoyl-2-linoleoyl-GPC (18:0/18:2)*	HMDB0008039	T2D	0.0275689473812923	2	NA	NA	MR+pleiotropy (Chen-CLSA)
Metabolome	1-stearoyl-2-linoleoyl-GPE (18:0/18:2)*	HMDB0008994	T2D	0.0139561230976889	5	NA	NA	MR+pleiotropy (Chen-CLSA)
Metabolome	1-stearoyl-2-linoleoyl-GPI (18:0/18:2)	HMDB0009809	CKD	0.0295368651419352	2	NA	NA	MR+pleiotropy (Chen-CLSA)
Metabolome	1-stearoyl-2-oleoyl-GPE (18:0/18:1)	HMDB0008993	CAD	0.0368732189478452	3	NA	NA	MR+pleiotropy (Chen-CLSA)
Metabolome	1-stearoyl-GPC (18:0)	HMDB0010384	CKD	0.0979762298369898	2	NA	NA	MR+pleiotropy (Chen-CLSA)
Metabolome	1-stearoyl-GPE (18:0)	HMDB0011130	CAD	0.0171362700770423	4	NA	NA	MR+pleiotropy (Chen-CLSA)
Metabolome	1-stearoyl-GPG (18:0)	NA	CKD	0.0075948881946236	2	NA	NA	MR+pleiotropy (Chen-CLSA)
Metabolome	16a-hydroxy DHEA 3-sulfate	HMDB0062544	HF	0.0575386133892	3	NA	NA	MR+pleiotropy (Chen-CLSA)
Metabolome	2'-deoxyuridine	HMDB0000012	AF	0.0475182087111505	3	NA	NA	MR+pleiotropy (Chen-CLSA)
Metabolome	2,3-dihydroxy-5-methylthio-4-pentenoate (DMTPA)*	HMDB0240388	AF	0.049867430403259	1	NA	NA	MR+pleiotropy (Chen-CLSA)
Metabolome	2-O-methylascorbic acid	HMDB0240294	CAD;CKD	0.0186566037092255	1	NA	NA	MR+pleiotropy (Chen-CLSA)
Metabolome	2-aminooctanoate	HMDB0000991	CKD	7.844389580869066e-05	2	NA	NA	MR+pleiotropy (Chen-CLSA)
Metabolome	2-butenoylglycine	NA	CKD	0.0009144282052795	3	NA	NA	MR+pleiotropy (Chen-CLSA)
Metabolome	2-hydroxyoctanoate	HMDB0002264	CAD;CKD	0.0024112146437702	2	NA	NA	MR+pleiotropy (Chen-CLSA)
Metabolome	2-ketocaprylate	HMDB13211	CAD;CKD	0.0005739908221088	3	NA	NA	MR+pleiotropy (Chen-CLSA)
Metabolome	2-palmitoleoyl-GPC (16:1)*	HMDB10383	CAD	0.0281361944494843	1	NA	NA	MR+pleiotropy (Chen-CLSA)
Metabolome	2-palmitoyl-GPC (16:0)*	HMDB0061702	CKD	0.0979762298369898	1	NA	NA	MR+pleiotropy (Chen-CLSA)
Metabolome	2-stearoyl-GPE (18:0)*	HMDB0011129	CAD	0.0654069721743324	3	NA	NA	MR+pleiotropy (Chen-CLSA)
Metabolome	3,5-dichloro-2,6-dihydroxybenzoic acid	NA	CKD	0.0033485795111735	1	NA	NA	MR+pleiotropy (Chen-CLSA)
Metabolome	3-(4-hydroxyphenyl)lactate	HMDB0000755	CKD	0.0093888898374937	1	NA	NA	MR+pleiotropy (Chen-CLSA)
Metabolome	3-aminoisobutyrate	HMDB0002166	CAD;CKD	0.0559222848248951	7	NA	NA	MR+pleiotropy (Chen-CLSA)
Metabolome	3-bromo-5-chloro-2,6-dihydroxybenzoic acid*	NA	CKD	0.0034242207346321	1	NA	NA	MR+pleiotropy (Chen-CLSA)
Metabolome	3-carboxy-4-methyl-5-propyl-2-furanpropanoate (CMPF)	HMDB0061112	T2D	0.095582344175207	1	NA	NA	MR+pleiotropy (Chen-CLSA)
Metabolome	3-hydroxybutyroylglycine**	NA	CKD	0.0002784860781448	3	NA	NA	MR+pleiotropy (Chen-CLSA)
Metabolome	3-hydroxyhexanoate	HMDB0061652,HMDB0010718	CKD	0.033243302336617	2	NA	NA	MR+pleiotropy (Chen-CLSA)
Metabolome	3-hydroxyoctanoylcarnitine (1)	NA	AF	0.0279528620951173	1	NA	NA	MR+pleiotropy (Chen-CLSA)
Metabolome	3-indoleglyoxylic acid	NA	CKD	0.0979762298369898	2	NA	NA	MR+pleiotropy (Chen-CLSA)
Metabolome	3-methyl-2-oxobutyrate	HMDB0000019	T2D	0.0451406721600569	1	NA	NA	MR+pleiotropy (Chen-CLSA)
Metabolome	3-methylglutaconate	HMDB0000522	CKD	2.3588941529064184e-06	4	NA	NA	MR+pleiotropy (Chen-CLSA)
Metabolome	3-methylglutarylcarnitine (2)	HMDB0000552	CKD	0.0001297789774424	7	NA	NA	MR+pleiotropy (Chen-CLSA)
Metabolome	3beta-hydroxy-5-cholestenoate	NA	CAD;HF	4.512296441167766e-05	3	NA	NA	MR+pleiotropy (Chen-CLSA)
Metabolome	4-acetamidobutanoate	HMDB0003681	T2D;CAD;AF	0.0275689473812923	2	NA	NA	MR+pleiotropy (Chen-CLSA)
Metabolome	4-hydroxychlorothalonil	NA	HF;CKD	0.0004665829267633	2	NA	NA	MR+pleiotropy (Chen-CLSA)
Metabolome	5,6-dihydrouridine	HMDB0000497	T2D	0.0406827900536956	3	NA	NA	MR+pleiotropy (Chen-CLSA)
Metabolome	5-acetylamino-6-amino-3-methyluracil	HMDB0004400	T2D;CAD;AF	0.04924928235559	2	NA	NA	MR+pleiotropy (Chen-CLSA)
Metabolome	5-acetylamino-6-formylamino-3-methyluracil	HMDB0011105	T2D;CAD;AF	0.0015388394327321	2	NA	NA	MR+pleiotropy (Chen-CLSA)
Metabolome	5-dodecenoylcarnitine (C12:1)	HMDB13326	CAD	0.0276330814536929	1	NA	NA	MR+pleiotropy (Chen-CLSA)
Metabolome	5-hydroxy-2-methylpyridine sulfate	NA	CKD	0.0006918175856883	1	NA	NA	MR+pleiotropy (Chen-CLSA)
Metabolome	5alpha-androstan-3beta,17beta-diol monosulfate (2)	NA	HF	0.0992812482063427	3	NA	NA	MR+pleiotropy (Chen-CLSA)
Metabolome	7-methylxanthine	HMDB0001991	CKD	0.0162994914223538	1	NA	NA	MR+pleiotropy (Chen-CLSA)
Metabolome	C-glycosyltryptophan	HMDB0240296	CKD	0.0006918175856883	1	NA	NA	MR+pleiotropy (Chen-CLSA)
Metabolome	N-acetyl-1-methylhistidine*	NA	CKD	2.671864653099877e-05	2	NA	NA	MR+pleiotropy (Chen-CLSA)
Metabolome	N-acetyl-2-aminoadipate	NA	CKD	9.373388024272104e-05	1	NA	NA	MR+pleiotropy (Chen-CLSA)
Metabolome	N-acetyl-2-aminooctanoate*	HMDB0059745	CKD	6.77766461053633e-05	2	NA	NA	MR+pleiotropy (Chen-CLSA)
Metabolome	N-acetyl-3-methylhistidine*	NA	CKD	0.0001265424041018	1	NA	NA	MR+pleiotropy (Chen-CLSA)
Metabolome	N-acetyl-aspartyl-glutamate (NAAG)	HMDB0001067	CAD;AF;HF	0.0003465092821212	7	NA	NA	MR+pleiotropy (Chen-CLSA)
Metabolome	N-acetyl-isoputreanine	NA	T2D;AF	0.003776330649849	6	NA	NA	MR+pleiotropy (Chen-CLSA)
Metabolome	N-acetylalliin	NA	CKD	0.0001737028446263	1	NA	NA	MR+pleiotropy (Chen-CLSA)
Metabolome	N-acetylarginine	HMDB0004620	CKD	0.000607097001311	3	NA	NA	MR+pleiotropy (Chen-CLSA)
Metabolome	N-acetylasparagine	HMDB0006028	CKD	6.898476142178313e-05	2	NA	NA	MR+pleiotropy (Chen-CLSA)
Metabolome	N-acetylcarnosine	HMDB0012881	AF	0.0136633624138818	6	NA	NA	MR+pleiotropy (Chen-CLSA)
Metabolome	N-acetylcitrulline	HMDB0000856	CKD	4.715540397941152e-05	1	NA	NA	MR+pleiotropy (Chen-CLSA)
Metabolome	N-acetylglutamate	HMDB0001138	CKD	0.0012654575783493	1	NA	NA	MR+pleiotropy (Chen-CLSA)
Metabolome	N-acetylglutamine	HMDB0006029	CAD;CKD	0.0001381473925698	2	NA	NA	MR+pleiotropy (Chen-CLSA)
Metabolome	N-acetylglycine	HMDB0000532	HF;CKD	2.471528488441933e-05	2	NA	NA	MR+pleiotropy (Chen-CLSA)
Metabolome	N-acetylhistidine	HMDB0032055	CKD	0.0010994131555282	4	NA	NA	MR+pleiotropy (Chen-CLSA)
Metabolome	N-acetylkynurenine (2)	NA	CKD	0.0016338017259627	5	NA	NA	MR+pleiotropy (Chen-CLSA)
Metabolome	N-acetylleucine	HMDB0011756	CKD	7.653482320559361e-05	1	NA	NA	MR+pleiotropy (Chen-CLSA)
Metabolome	N-acetylphenylalanine	HMDB0000512	CKD	9.947991548038628e-05	3	NA	NA	MR+pleiotropy (Chen-CLSA)
Metabolome	N-acetylputrescine	HMDB0002064	T2D;AF	0.014942159165551	3	NA	NA	MR+pleiotropy (Chen-CLSA)
Metabolome	N-acetyltyrosine	HMDB0000866	CKD	2.671864653099877e-05	2	NA	NA	MR+pleiotropy (Chen-CLSA)
Metabolome	N-alpha-acetylornithine	HMDB0003357	CKD	0.0003609910253174	1	NA	NA	MR+pleiotropy (Chen-CLSA)
Metabolome	N-delta-acetylornithine	HMDB0003357	CKD	7.027185736603477e-05	1	NA	NA	MR+pleiotropy (Chen-CLSA)
Metabolome	N-oleoylserine	NA	CAD	0.079515355608519	2	NA	NA	MR+pleiotropy (Chen-CLSA)
Metabolome	N-palmitoylglycine	HMDB0013034	CAD;CKD	0.0509008683967904	2	NA	NA	MR+pleiotropy (Chen-CLSA)
Metabolome	N-succinyl-phenylalanine	NA	CAD	0.0281361944494843	2	NA	NA	MR+pleiotropy (Chen-CLSA)
Metabolome	N1-methyladenosine	HMDB0003331	CAD;CKD	0.0406333796801503	1	NA	NA	MR+pleiotropy (Chen-CLSA)
Metabolome	N2,N5-diacetylornithine	NA	CKD	4.715540397941152e-05	1	NA	NA	MR+pleiotropy (Chen-CLSA)
Metabolome	N2-acetyl,N6,N6-dimethyllysine	NA	CKD	0.0761192075240777	2	NA	NA	MR+pleiotropy (Chen-CLSA)
Metabolome	N2-acetyl,N6-methyllysine	NA	CKD	0.0243401352979732	3	NA	NA	MR+pleiotropy (Chen-CLSA)
Metabolome	N4-acetylcytidine	HMDB0005923	T2D	0.0650795253873727	5	NA	NA	MR+pleiotropy (Chen-CLSA)
Metabolome	N6-carbamoylthreonyladenosine	HMDB0041623	stroke	0.0479212071659779	1	NA	NA	MR+pleiotropy (Chen-CLSA)
Metabolome	S-methylcysteine	HMDB0002108	T2D	0.0968668957958221	1	NA	NA	MR+pleiotropy (Chen-CLSA)
Metabolome	X-07765	NA	stroke	0.0267433268179965	1	NA	NA	MR+pleiotropy (Chen-CLSA)
Metabolome	X-11299	NA	CAD;CKD	0.0092496888852165	1	NA	NA	MR+pleiotropy (Chen-CLSA)
Metabolome	X-11308	NA	CKD	0.0906999559715269	3	NA	NA	MR+pleiotropy (Chen-CLSA)
Metabolome	X-11372	NA	CKD	0.0295368651419352	2	NA	NA	MR+pleiotropy (Chen-CLSA)
Metabolome	X-11381	NA	CKD	0.0010994131555282	5	NA	NA	MR+pleiotropy (Chen-CLSA)
Metabolome	X-11478	NA	CKD	0.0290548231183361	2	NA	NA	MR+pleiotropy (Chen-CLSA)
Metabolome	X-11787	NA	CAD	0.0781969435548867	3	NA	NA	MR+pleiotropy (Chen-CLSA)
Metabolome	X-11849	NA	CAD;CKD	0.0243401352979732	1	NA	NA	MR+pleiotropy (Chen-CLSA)
Metabolome	X-11880	NA	T2D	0.0451406721600569	2	NA	NA	MR+pleiotropy (Chen-CLSA)
Metabolome	X-12100	NA	T2D;CKD	0.0591183830643459	3	NA	NA	MR+pleiotropy (Chen-CLSA)
Metabolome	X-12117	NA	CKD	0.0295368651419352	4	NA	NA	MR+pleiotropy (Chen-CLSA)
Metabolome	X-12410	NA	CAD;AF	0.0279528620951173	1	NA	NA	MR+pleiotropy (Chen-CLSA)
Metabolome	X-12544	NA	CKD	0.0244899250396653	1	NA	NA	MR+pleiotropy (Chen-CLSA)
Metabolome	X-12714	NA	AF;CKD	0.0391768140363529	1	NA	NA	MR+pleiotropy (Chen-CLSA)
Metabolome	X-12822	NA	T2D;stroke	0.0177661257128494	2	NA	NA	MR+pleiotropy (Chen-CLSA)
Metabolome	X-12844	NA	CAD	0.0654069721743324	5	NA	NA	MR+pleiotropy (Chen-CLSA)
Metabolome	X-12847	NA	T2D	0.0762176118114864	1	NA	NA	MR+pleiotropy (Chen-CLSA)
Metabolome	X-12851	NA	CAD	0.0356309864914198	1	NA	NA	MR+pleiotropy (Chen-CLSA)
Metabolome	X-13431	NA	HF	0.0964396537051222	3	NA	NA	MR+pleiotropy (Chen-CLSA)
Metabolome	X-16087	NA	T2D	0.0919245940850298	2	NA	NA	MR+pleiotropy (Chen-CLSA)
Metabolome	X-16397	NA	T2D	0.0631341666772628	1	NA	NA	MR+pleiotropy (Chen-CLSA)
Metabolome	X-16935	NA	CKD	0.0530164792911206	4	NA	NA	MR+pleiotropy (Chen-CLSA)
Metabolome	X-17325	NA	CKD	2.671864653099877e-05	1	NA	NA	MR+pleiotropy (Chen-CLSA)
Metabolome	X-17357	NA	T2D;CAD;stroke;CKD	0.0006138878336682	4	NA	NA	MR+pleiotropy (Chen-CLSA)
Metabolome	X-17367	NA	CKD	2.471528488441933e-05	1	NA	NA	MR+pleiotropy (Chen-CLSA)
Metabolome	X-17653	NA	CAD	0.02480604702865	3	NA	NA	MR+pleiotropy (Chen-CLSA)
Metabolome	X-17654	NA	CKD	0.0906999559715269	5	NA	NA	MR+pleiotropy (Chen-CLSA)
Metabolome	X-17690	NA	stroke	0.0177661257128494	1	NA	NA	MR+pleiotropy (Chen-CLSA)
Metabolome	X-18922	NA	CAD;AF;CKD	0.029355360802185	4	NA	NA	MR+pleiotropy (Chen-CLSA)
Metabolome	X-19141	NA	CAD	0.0292965541187608	3	NA	NA	MR+pleiotropy (Chen-CLSA)
Metabolome	X-21258	NA	CKD	0.0115837688697213	1	NA	NA	MR+pleiotropy (Chen-CLSA)
Metabolome	X-21312	NA	stroke	0.0357379440039644	1	NA	NA	MR+pleiotropy (Chen-CLSA)
Metabolome	X-21319	NA	CKD	0.0894870871068507	2	NA	NA	MR+pleiotropy (Chen-CLSA)
Metabolome	X-21339	NA	CAD;CKD	0.0035494653339685	1	NA	NA	MR+pleiotropy (Chen-CLSA)
Metabolome	X-21364	NA	T2D	0.0836941793852695	1	NA	NA	MR+pleiotropy (Chen-CLSA)
Metabolome	X-21467	NA	CAD;CKD	0.001148780646204	3	NA	NA	MR+pleiotropy (Chen-CLSA)
Metabolome	X-21796	NA	CKD	0.063194070717374	2	NA	NA	MR+pleiotropy (Chen-CLSA)
Metabolome	X-21834	NA	CKD	0.0177896159740339	1	NA	NA	MR+pleiotropy (Chen-CLSA)
Metabolome	X-22162	NA	T2D	0.0275689473812923	4	NA	NA	MR+pleiotropy (Chen-CLSA)
Metabolome	X-22520	NA	HF;CKD	0.0066725530065407	2	NA	NA	MR+pleiotropy (Chen-CLSA)
Metabolome	X-23654	NA	CAD	0.0263418262703223	3	NA	NA	MR+pleiotropy (Chen-CLSA)
Metabolome	X-23659	NA	T2D;AF	0.0003465092821212	3	NA	NA	MR+pleiotropy (Chen-CLSA)
Metabolome	X-23974	NA	CKD	0.0906999559715269	1	NA	NA	MR+pleiotropy (Chen-CLSA)
Metabolome	X-24241	NA	CKD	0.0060080635781115	4	NA	NA	MR+pleiotropy (Chen-CLSA)
Metabolome	X-24328	NA	T2D;CKD	0.0139561230976889	4	NA	NA	MR+pleiotropy (Chen-CLSA)
Metabolome	X-24337	NA	T2D	0.0216953088363651	2	NA	NA	MR+pleiotropy (Chen-CLSA)
Metabolome	X-24531	NA	T2D	0.075939429537881	1	NA	NA	MR+pleiotropy (Chen-CLSA)
Metabolome	X-24546	NA	CAD;AF;HF;CKD	0.0092460609128638	4	NA	NA	MR+pleiotropy (Chen-CLSA)
Metabolome	X-24736	NA	HF;CKD	5.109378698208353e-05	4	NA	NA	MR+pleiotropy (Chen-CLSA)
Metabolome	X-24757	NA	CKD	0.0003609910253174	1	NA	NA	MR+pleiotropy (Chen-CLSA)
Metabolome	X-24795	NA	CKD	0.0001265424041018	1	NA	NA	MR+pleiotropy (Chen-CLSA)
Metabolome	X-24812	NA	CKD	0.0906999559715269	1	NA	NA	MR+pleiotropy (Chen-CLSA)
Metabolome	X-24978	NA	CAD	0.0272926901477299	1	NA	NA	MR+pleiotropy (Chen-CLSA)
Metabolome	X-25433	NA	CAD;AF;CKD	0.0037096380341592	2	NA	NA	MR+pleiotropy (Chen-CLSA)
Metabolome	X-25790	NA	AF	0.0655806023921219	1	NA	NA	MR+pleiotropy (Chen-CLSA)
Metabolome	X-26111	NA	CAD;AF;CKD	0.0055047125146655	2	NA	NA	MR+pleiotropy (Chen-CLSA)
Metabolome	acetylcarnitine (C2)	HMDB0000201	CKD	0.0736619304589495	2	NA	NA	MR+pleiotropy (Chen-CLSA)
Metabolome	adenosine 3',5'-cyclic monophosphate (cAMP)	HMDB0000058	CKD	0.0666369661912937	2	NA	NA	MR+pleiotropy (Chen-CLSA)
Metabolome	adrenate (22:4n6)	HMDB0002226	T2D	0.0275689473812923	1	NA	NA	MR+pleiotropy (Chen-CLSA)
Metabolome	alliin	HMDB0033592	CKD	9.373388024272104e-05	1	NA	NA	MR+pleiotropy (Chen-CLSA)
Metabolome	andro steroid monosulfate C19H28O6S (1)*	HMDB0002759	HF;CKD	0.0509008683967904	4	NA	NA	MR+pleiotropy (Chen-CLSA)
Metabolome	androstenediol (3alpha, 17alpha) monosulfate (3)	NA	CKD	0.0764964547137729	6	NA	NA	MR+pleiotropy (Chen-CLSA)
Metabolome	androstenediol (3beta,17beta) disulfate (2)	HMDB0240313	T2D	0.0275689473812923	3	NA	NA	MR+pleiotropy (Chen-CLSA)
Metabolome	androstenediol (3beta,17beta) monosulfate (1)	HMDB0240429	HF	0.0808271608236989	1	NA	NA	MR+pleiotropy (Chen-CLSA)
Metabolome	androstenediol (3beta,17beta) monosulfate (2)	HMDB0240429,HMDB0186954	HF	0.0472786940533607	3	NA	NA	MR+pleiotropy (Chen-CLSA)
Metabolome	androsterone sulfate	HMDB0002759	CKD	0.0859228332176098	7	NA	NA	MR+pleiotropy (Chen-CLSA)
Metabolome	arachidonate (20:4n6)	HMDB0001043	T2D	0.0220635636661492	1	NA	NA	MR+pleiotropy (Chen-CLSA)
Metabolome	arachidoylcarnitine (C20)*	HMDB0006460	HF;CKD	0.0037096380341592	2	NA	NA	MR+pleiotropy (Chen-CLSA)
Metabolome	argininate*	HMDB0003148	CKD	0.0201729816311296	3	NA	NA	MR+pleiotropy (Chen-CLSA)
Metabolome	arginine	HMDB0000517	T2D	0.000451928260343	4	NA	NA	MR+pleiotropy (Chen-CLSA)
Metabolome	asparagine	HMDB0000168	stroke	0.0479212071659779	3	NA	NA	MR+pleiotropy (Chen-CLSA)
Metabolome	behenoyl dihydrosphingomyelin (d18:0/22:0)*	HMDB0012091	T2D;CAD;HF	0.0009006628929961	4	NA	NA	MR+pleiotropy (Chen-CLSA)
Metabolome	behenoylcarnitine (C22)*	HMDB0062468	T2D	0.0117767524852753	2	NA	NA	MR+pleiotropy (Chen-CLSA)
Metabolome	beta-hydroxyisovaleroylcarnitine	NA	HF	0.0286327502163223	3	NA	NA	MR+pleiotropy (Chen-CLSA)
Metabolome	betaine	HMDB0000043	T2D;CKD	0.0005407617476617	5	NA	NA	MR+pleiotropy (Chen-CLSA)
Metabolome	bilirubin (E,E)*	NA	T2D	0.0284770911040665	2	NA	NA	MR+pleiotropy (Chen-CLSA)
Metabolome	bilirubin (E,Z or Z,E)*	HMDB0000488	CKD	0.0056859228393572	1	NA	NA	MR+pleiotropy (Chen-CLSA)
Metabolome	bilirubin (Z,Z)	HMDB0000054	CAD	0.0474615128656493	2	NA	NA	MR+pleiotropy (Chen-CLSA)
Metabolome	bilirubin degradation product, C16H18N2O5 (1)**	NA	T2D	0.0250782376676433	1	NA	NA	MR+pleiotropy (Chen-CLSA)
Metabolome	bilirubin degradation product, C16H18N2O5 (2)**	NA	T2D	0.0250782376676433	1	NA	NA	MR+pleiotropy (Chen-CLSA)
Metabolome	bilirubin degradation product, C16H18N2O5 (3)**	NA	T2D	0.0250782376676433	1	NA	NA	MR+pleiotropy (Chen-CLSA)
Metabolome	bilirubin degradation product, C16H18N2O5 (4)**	NA	T2D	0.0250782376676433	1	NA	NA	MR+pleiotropy (Chen-CLSA)
Metabolome	bilirubin degradation product, C17H18N2O4 (3)**	NA	T2D	0.0250782376676433	1	NA	NA	MR+pleiotropy (Chen-CLSA)
Metabolome	bilirubin degradation product, C17H20N2O5 (1)**	NA	T2D	0.0284770911040665	1	NA	NA	MR+pleiotropy (Chen-CLSA)
Metabolome	bilirubin degradation product, C17H20N2O5 (2)**	NA	T2D	0.0254836383745058	1	NA	NA	MR+pleiotropy (Chen-CLSA)
Metabolome	biliverdin	HMDB0001008	CKD	0.0083337195835976	1	NA	NA	MR+pleiotropy (Chen-CLSA)
Metabolome	butyrylcarnitine (C4)	HMDB0002013	CKD	0.0776929613221402	5	NA	NA	MR+pleiotropy (Chen-CLSA)
Metabolome	butyrylglycine	HMDB0000808	CKD	0.0008699952949745	2	NA	NA	MR+pleiotropy (Chen-CLSA)
Metabolome	campesterol	HMDB0002869	CAD;stroke;HF	4.573470039408607e-08	3	NA	NA	MR+pleiotropy (Chen-CLSA)
Metabolome	carnitine	HMDB0000062	T2D;CKD	0.0223905596133943	4	NA	NA	MR+pleiotropy (Chen-CLSA)
Metabolome	carotene diol (3)	NA	CKD	0.0802386476339359	1	NA	NA	MR+pleiotropy (Chen-CLSA)
Metabolome	choline phosphate	HMDB0001565	HF	0.0472786940533607	3	NA	NA	MR+pleiotropy (Chen-CLSA)
Metabolome	cinnamoylglycine	HMDB0011621	CKD	2.471528488441933e-05	1	NA	NA	MR+pleiotropy (Chen-CLSA)
Metabolome	cis-3,4-methyleneheptanoate	NA	CKD	0.0509008683967904	1	NA	NA	MR+pleiotropy (Chen-CLSA)
Metabolome	cis-3,4-methyleneheptanoylglycine	NA	HF;CKD	0.0001265424041018	3	NA	NA	MR+pleiotropy (Chen-CLSA)
Metabolome	creatine	HMDB0000064	CKD	4.398213364334917e-09	2	NA	NA	MR+pleiotropy (Chen-CLSA)
Metabolome	cytidine	HMDB0000089	T2D;CAD	0.0419735061054292	1	NA	NA	MR+pleiotropy (Chen-CLSA)
Metabolome	dehydroepiandrosterone sulfate (DHEA-S)	HMDB0001032	HF	0.0286327502163223	2	NA	NA	MR+pleiotropy (Chen-CLSA)
Metabolome	deoxycholic acid 12-sulfate*	NA	CAD;AF;CKD	0.024176217372369	4	NA	NA	MR+pleiotropy (Chen-CLSA)
Metabolome	deoxycholic acid glucuronide	HMDB0002596	CKD	0.0983241075087837	3	NA	NA	MR+pleiotropy (Chen-CLSA)
Metabolome	dihydroorotate	HMDB03349	HF	0.0765878157452753	6	NA	NA	MR+pleiotropy (Chen-CLSA)
Metabolome	docosapentaenoate (n3 DPA; 22:5n3)	HMDB0006528,HMDB0001976	T2D;CAD	0.0121105518355199	1	NA	NA	MR+pleiotropy (Chen-CLSA)
Metabolome	docosapentaenoate (n6 DPA; 22:5n6)	HMDB0001976	T2D	0.0491411887573634	1	NA	NA	MR+pleiotropy (Chen-CLSA)
Metabolome	docosatrienoate (22:3n6)*	NA	T2D	0.0139561230976889	1	NA	NA	MR+pleiotropy (Chen-CLSA)
Metabolome	eicosanedioate (C20-DC)	NA	CKD	0.0077240755291785	1	NA	NA	MR+pleiotropy (Chen-CLSA)
Metabolome	eicosapentaenoate (EPA; 20:5n3)	HMDB0001999	T2D	0.0275689473812923	1	NA	NA	MR+pleiotropy (Chen-CLSA)
Metabolome	eicosenedioate (C20:1-DC)*	NA	CKD	0.0026608270677842	1	NA	NA	MR+pleiotropy (Chen-CLSA)
Metabolome	epiandrosterone sulfate	HMDB0062657	CKD	0.0800700548571564	4	NA	NA	MR+pleiotropy (Chen-CLSA)
Metabolome	ferulic acid 4-sulfate	HMDB0029200	T2D	0.0912754523310409	1	NA	NA	MR+pleiotropy (Chen-CLSA)
Metabolome	flavin adenine dinucleotide (FAD)	HMDB0001248	CKD	0.0469391508097443	2	NA	NA	MR+pleiotropy (Chen-CLSA)
Metabolome	furaneol sulfate	NA	AF;CKD	0.0350085804691095	1	NA	NA	MR+pleiotropy (Chen-CLSA)
Metabolome	gamma-CEHC	HMDB0001931	CAD;HF	0.00042501815931	1	NA	NA	MR+pleiotropy (Chen-CLSA)
Metabolome	gamma-CEHC glucuronide*	NA	CAD;HF	0.0009198100106837	1	NA	NA	MR+pleiotropy (Chen-CLSA)
Metabolome	gamma-glutamylglutamine	HMDB0011738	CAD	0.022959909772781	2	NA	NA	MR+pleiotropy (Chen-CLSA)
Metabolome	gamma-glutamylglycine	HMDB0011667	CKD	8.82267361692274e-06	2	NA	NA	MR+pleiotropy (Chen-CLSA)
Metabolome	gamma-glutamylthreonine	HMDB0029159	T2D;NAFLD	1.1234949822941354e-05	1	NA	NA	MR+pleiotropy (Chen-CLSA)
Metabolome	gamma-glutamyltyrosine	HMDB0011741	T2D	0.0162002214065818	2	NA	NA	MR+pleiotropy (Chen-CLSA)
Metabolome	glutamine	HMDB0000641	NAFLD	0.0363180029515902	2	NA	NA	MR+pleiotropy (Chen-CLSA)
Metabolome	glutarylcarnitine (C5-DC)	HMDB0013130	CAD	0.0654069721743324	9	NA	NA	MR+pleiotropy (Chen-CLSA)
Metabolome	glycerol 3-phosphate	HMDB0000126	HF	0.0720886848921072	5	NA	NA	MR+pleiotropy (Chen-CLSA)
Metabolome	glycerophosphoethanolamine	HMDB0000114	CAD	0.0263418262703223	1	NA	NA	MR+pleiotropy (Chen-CLSA)
Metabolome	glycine	HMDB0000123	CAD;HF;CKD	7.835846758861901e-07	2	NA	NA	MR+pleiotropy (Chen-CLSA)
Metabolome	glycine conjugate of C10H14O2 (1)*	NA	CKD	0.0974231314150645	2	NA	NA	MR+pleiotropy (Chen-CLSA)
Metabolome	glyco-beta-muricholate**	NA	HF	0.0720886848921072	1	NA	NA	MR+pleiotropy (Chen-CLSA)
Metabolome	glycochenodeoxycholate glucuronide (1)	HMDB0002579	CAD;AF;CKD	0.0017338476171021	4	NA	NA	MR+pleiotropy (Chen-CLSA)
Metabolome	glycocholenate sulfate*	NA	CAD;AF;CKD	2.0693656826932108e-05	5	NA	NA	MR+pleiotropy (Chen-CLSA)
Metabolome	glycodeoxycholate 3-sulfate	NA	CAD;AF;CKD	0.0055047125146655	4	NA	NA	MR+pleiotropy (Chen-CLSA)
Metabolome	glycolithocholate sulfate*	HMDB0002639	CAD;CKD	0.0318889155408041	2	NA	NA	MR+pleiotropy (Chen-CLSA)
Metabolome	glycosyl ceramide (d18:2/24:1, d18:1/24:2)*	NA	AF	0.0845724247689983	2	NA	NA	MR+pleiotropy (Chen-CLSA)
Metabolome	glycoursodeoxycholic acid sulfate (1)	NA	CKD	0.0058064556885989	2	NA	NA	MR+pleiotropy (Chen-CLSA)
Metabolome	hexadecanedioate (C16-DC)	HMDB0000672	CAD;AF;CKD	0.0012626046493935	2	NA	NA	MR+pleiotropy (Chen-CLSA)
Metabolome	hexadecenedioate (C16:1-DC)*	NA	CAD;AF;CKD	0.0011277672373221	2	NA	NA	MR+pleiotropy (Chen-CLSA)
Metabolome	hexanoylglutamine	NA	T2D	0.0737480856676511	2	NA	NA	MR+pleiotropy (Chen-CLSA)
Metabolome	hexanoylglycine	HMDB0000701	CAD;CKD	0.0006918175856883	3	NA	NA	MR+pleiotropy (Chen-CLSA)
Metabolome	homocitrulline	HMDB0000679	CKD	0.0439719041819185	1	NA	NA	MR+pleiotropy (Chen-CLSA)
Metabolome	hydroxy-CMPF*	NA	T2D	0.0957485121135103	1	NA	NA	MR+pleiotropy (Chen-CLSA)
Metabolome	imidazole lactate	HMDB0002320	NAFLD	0.0374477617501954	5	NA	NA	MR+pleiotropy (Chen-CLSA)
Metabolome	imidazole propionate	HMDB0002271	T2D	0.0616828293453563	1	NA	NA	MR+pleiotropy (Chen-CLSA)
Metabolome	indoleacetoylcarnitine*	NA	HF	0.0964396537051222	5	NA	NA	MR+pleiotropy (Chen-CLSA)
Metabolome	indolebutyrate	HMDB0002096	CKD	0.0001265424041018	2	NA	NA	MR+pleiotropy (Chen-CLSA)
Metabolome	indolepropionate	HMDB0002302	CKD	2.471528488441933e-05	2	NA	NA	MR+pleiotropy (Chen-CLSA)
Metabolome	isobutyrylglycine	HMDB0000730	CAD;HF;CKD	0.0001447855403655	2	NA	NA	MR+pleiotropy (Chen-CLSA)
Metabolome	isovalerylcarnitine (C5)	HMDB0000688	CKD	0.0790424348541724	2	NA	NA	MR+pleiotropy (Chen-CLSA)
Metabolome	isovalerylglycine	HMDB00678	CKD	2.471528488441933e-05	1	NA	NA	MR+pleiotropy (Chen-CLSA)
Metabolome	kynurenine	HMDB0000684	T2D;CAD;CKD	0.0013267774870685	3	NA	NA	MR+pleiotropy (Chen-CLSA)
Metabolome	levulinoylcarnitine	NA	CKD	0.0906999559715269	2	NA	NA	MR+pleiotropy (Chen-CLSA)
Metabolome	lignoceroylcarnitine (C24)*	NA	T2D	0.027976623624057	4	NA	NA	MR+pleiotropy (Chen-CLSA)
Metabolome	linoleoyl-arachidonoyl-glycerol (18:2/20:4) [2]*	HMDB0007257	CAD	0.0850317965773077	4	NA	NA	MR+pleiotropy (Chen-CLSA)
Metabolome	malate	HMDB0031518,HMDB0000156,HMDB0000744	CKD	0.0092753549375491	2	NA	NA	MR+pleiotropy (Chen-CLSA)
Metabolome	mannonate*	NA	T2D;NAFLD	4.512791694912295e-12	1	NA	NA	MR+pleiotropy (Chen-CLSA)
Metabolome	mannose	HMDB0000169	T2D;NAFLD	4.433551217275146e-13	1	NA	NA	MR+pleiotropy (Chen-CLSA)
Metabolome	metabolonic lactone sulfate	NA	CKD	0.0470088921434059	6	NA	NA	MR+pleiotropy (Chen-CLSA)
Metabolome	methionine sulfone	HMDB0062174	HF;CKD	0.000345924190281	5	NA	NA	MR+pleiotropy (Chen-CLSA)
Metabolome	methyl glucopyranoside (alpha + beta)	HMDB0029965	T2D	0.0578141108728415	1	NA	NA	MR+pleiotropy (Chen-CLSA)
Metabolome	myo-inositol	HMDB0000211	CKD	0.0979762298369898	1	NA	NA	MR+pleiotropy (Chen-CLSA)
Metabolome	myristoylcarnitine (C14)	HMDB000506	CKD	0.0522966045710855	1	NA	NA	MR+pleiotropy (Chen-CLSA)
Metabolome	nervonoylcarnitine (C24:1)*	NA	T2D	0.0117767524852753	4	NA	NA	MR+pleiotropy (Chen-CLSA)
Metabolome	nisinate (24:6n3)	HMDB0013025	T2D	0.0284770911040665	1	NA	NA	MR+pleiotropy (Chen-CLSA)
Metabolome	octadecadienedioate (C18:2-DC)*	NA	CAD;AF;HF;CKD	2.8306497062726943e-05	3	NA	NA	MR+pleiotropy (Chen-CLSA)
Metabolome	octadecanedioylcarnitine (C18-DC)*	NA	CAD;AF	5.829589820706183e-05	6	NA	NA	MR+pleiotropy (Chen-CLSA)
Metabolome	octadecenedioate (C18:1-DC)	NA	CAD;AF;CKD	2.4491169504676523e-05	3	NA	NA	MR+pleiotropy (Chen-CLSA)
Metabolome	octadecenedioylcarnitine (C18:1-DC)*	NA	CAD;AF;CKD	4.512296441167766e-05	3	NA	NA	MR+pleiotropy (Chen-CLSA)
Metabolome	oleoyl-linoleoyl-glycerol (18:1/18:2) [2]	HMDB0007219	CAD;CKD	0.0073341602287545	3	NA	NA	MR+pleiotropy (Chen-CLSA)
Metabolome	ornithine	HMDB0000214	CKD	0.0979762298369898	1	NA	NA	MR+pleiotropy (Chen-CLSA)
Metabolome	palmitoleate (16:1n7)	HMDB0003229	CAD	0.0276330814536929	1	NA	NA	MR+pleiotropy (Chen-CLSA)
Metabolome	perfluorooctanesulfonate (PFOS)	HMDB0059586	CKD	0.00959695453399	1	NA	NA	MR+pleiotropy (Chen-CLSA)
Metabolome	phenylacetylcarnitine	NA	CKD	0.0035494653339685	2	NA	NA	MR+pleiotropy (Chen-CLSA)
Metabolome	pimeloylcarnitine/3-methyladipoylcarnitine (C7-DC)	NA	CKD	0.0317466376419642	5	NA	NA	MR+pleiotropy (Chen-CLSA)
Metabolome	pregnanediol-3-glucuronide	HMDB0010318	CKD	0.0193853644960701	4	NA	NA	MR+pleiotropy (Chen-CLSA)
Metabolome	propionylcarnitine (C3)	HMDB0000824	CAD;HF	0.0695646998856902	3	NA	NA	MR+pleiotropy (Chen-CLSA)
Metabolome	propionylglycine	HMDB0000783	CKD	2.471528488441933e-05	2	NA	NA	MR+pleiotropy (Chen-CLSA)
Metabolome	pseudouridine	HMDB0000767	AF;CKD	0.0008197975587813	1	NA	NA	MR+pleiotropy (Chen-CLSA)
Metabolome	serine	HMDB0000187	HF;CKD	0.0004819000959551	3	NA	NA	MR+pleiotropy (Chen-CLSA)
Metabolome	sphingomyelin (d18:0/20:0, d16:0/22:0)*	NA	T2D	0.0284770911040665	4	NA	NA	MR+pleiotropy (Chen-CLSA)
Metabolome	sphingomyelin (d18:1/20:1, d18:2/20:0)*	NA	CAD	0.0876488440053044	4	NA	NA	MR+pleiotropy (Chen-CLSA)
Metabolome	sphingomyelin (d18:1/22:1, d18:2/22:0, d16:1/24:1)*	HMDB0012104	T2D;CKD	0.0790421554014433	2	NA	NA	MR+pleiotropy (Chen-CLSA)
Metabolome	sphingomyelin (d18:2/14:0, d18:1/14:1)*	NA	T2D	0.0275689473812923	1	NA	NA	MR+pleiotropy (Chen-CLSA)
Metabolome	stearidonate (18:4n3)	HMDB0006547	T2D	0.0275689473812923	1	NA	NA	MR+pleiotropy (Chen-CLSA)
Metabolome	succinoyltaurine	NA	CAD;HF	0.0107141214237885	4	NA	NA	MR+pleiotropy (Chen-CLSA)
Metabolome	succinylcarnitine (C4-DC)	HMDB0061717	CKD	0.0906999559715269	3	NA	NA	MR+pleiotropy (Chen-CLSA)
Metabolome	sulfate of piperine metabolite C18H21NO3 (1)*	NA	CKD	0.0092496888852165	1	NA	NA	MR+pleiotropy (Chen-CLSA)
Metabolome	sulfate of piperine metabolite C18H21NO3 (3)*	NA	CKD	0.0087359109763201	1	NA	NA	MR+pleiotropy (Chen-CLSA)
Metabolome	tauro-beta-muricholate	HMDB0000932	HF	0.0720886848921072	1	NA	NA	MR+pleiotropy (Chen-CLSA)
Metabolome	taurocholenate sulfate*	NA	CAD;CKD	0.0003890357375313	6	NA	NA	MR+pleiotropy (Chen-CLSA)
Metabolome	taurodeoxycholic acid 3-sulfate	NA	CAD;AF;CKD	0.0051926930214872	4	NA	NA	MR+pleiotropy (Chen-CLSA)
Metabolome	taurolithocholate 3-sulfate	HMDB0002580	CAD	0.0654069721743324	2	NA	NA	MR+pleiotropy (Chen-CLSA)
Metabolome	tetradecanedioate (C14-DC)	HMDB0000872	CAD;AF;CKD	0.0030503581885587	3	NA	NA	MR+pleiotropy (Chen-CLSA)
Metabolome	tetrahydrocortisol glucuronide	NA	HF	0.081920921996111	4	NA	NA	MR+pleiotropy (Chen-CLSA)
Metabolome	thymol sulfate	HMDB0062720	CKD	0.055779256995434	2	NA	NA	MR+pleiotropy (Chen-CLSA)
Metabolome	thyroxine	HMDB0000248	T2D	0.0409404440397258	1	NA	NA	MR+pleiotropy (Chen-CLSA)
Metabolome	tiglylcarnitine (C5:1-DC)	HMDB0002366	T2D	0.0323834760324602	1	NA	NA	MR+pleiotropy (Chen-CLSA)
Metabolome	trans-2-hexenoylglycine	NA	CKD	0.000223918581174	2	NA	NA	MR+pleiotropy (Chen-CLSA)
Metabolome	tyrosine	HMDB0000158	T2D	0.0162002214065818	2	NA	NA	MR+pleiotropy (Chen-CLSA)
Metabolome	urate	HMDB0000289	CKD	0.0186566037092255	2	NA	NA	MR+pleiotropy (Chen-CLSA)
Metabolome	uridine	HMDB0000296	AF	0.0501916295272456	3	NA	NA	MR+pleiotropy (Chen-CLSA)
Metabolome	vanillic acid glycine	HMDB0060026	T2D	0.080170570661205	2	NA	NA	MR+pleiotropy (Chen-CLSA)
Metabolome	xanthurenate	HMDB0000881	T2D	0.0390264062115506	1	NA	NA	MR+pleiotropy (Chen-CLSA)

### Sheet: S3
outcome	n_nominated	quantitative
T2D	94	no
NAFLD	5	no
CAD	86	no
AF	36	no
eGFR	299	yes
stroke	8	no
HF	46	no
CKD	164	no

### Sheet: S4
layer	medF	pctF10	pctMulti
Proteome	366.7	100	71.9
Metabolome	85.0	100	NA

### Sheet: S5a
Cohort	Intervention (class)	Estimand	Ancestry
DiRECT	Caloric restriction (diet)	Within-person Δ (RCT active arm)	~98% White (overall ITT)
By-Band-Sleeve	Bariatric surgery	Within-person Δ	White (British/Irish) 93%, Other 7%
STEP	Semaglutide (GLP-1RA)	Randomized treatment vs placebo	White 75.1%, Asian 12.4%, Black 5.0%, Other 7.6%
EMPEROR	Empagliflozin (SGLT2i)	Randomized treatment vs placebo (heart failure)	White ~85%
HERITAGE	Exercise training	Within-person Δ	European ~65% (n=424), African ~35% (n=230)
GSE83452	Diet + bariatric	Within-person Δ	Not reported (single-center, Antwerp, Belgium)
GSE84046	Energy restriction (high- vs normal-protein)	Within-person Δ (both randomized arms pooled)	Not reported (single-center, Wageningen, Netherlands)
DIRECT-PLUS	Mediterranean diet	Within-person Δ (RCT arm)	Not reported (single-center, Israel); 228 M / 28 F
PREDIMED (Arpón subset)	Mediterranean diet	Within-person Δ	Spanish (PREDIMED-Navarra, high-CV-risk)
Leipzig	Bariatric surgery	Within-person Δ	Not reported (single-center, Leipzig, Germany)
DRIFT2	Behavioral	Within-person Δ	Not reported (source describes the cohort only as primarily non-Hispanic White)
Benton	Roux-en-Y gastric bypass	Within-person Δ	Not reported (single-center, Wellington, New Zealand)
Bagheri / Tanriverdi	Sleeve + RYGB (bariatric)	Within-person Δ	White 82.7%, African American 9.6%, Hispanic 7.7%
By-Band-Sleeve (Smith)	Bariatric surgery	Within-person Δ	White 86%
DiRECT (Corbin)	Caloric restriction (diet)	Within-person Δ	~98% White (overall ITT)

### Sheet: S5b
component	sources	ancestry	overlap_note
pQTL	UKB-PPP; deCODE	EUR	none with response cohorts; minor possible UKB↔outcome-GWAS overlap (inflates, not nulls)
eQTL	GTEx (via eQTL Catalogue: QTD000266, QTD000116)	EUR	none
mQTL	GoDMC	EUR	none
metaboQTL	Chen-CLSA	EUR	none
Outcome GWAS	8 CKM GWAS (GCST accessions)	mostly EUR	minor possible UKB↔pQTL
Response cohorts	DiRECT,BBS,STEP,EMPEROR,DIRECT-PLUS,PREDIMED,DRIFT2,Benton,Bagheri,GSE83452/84046	EUR/Western	—

### Sheet: S6a
dataset	tissue	intervention	n_pairs	tier	n_nominated	n_matched	raw_perm_p	matched_perm_p	matched_perm_p_q25	matched_perm_p_q75	baseSD_nominated	baseSD_comparison	baseSD_p	ols_p	cliffs_delta_matched	delta_lo	delta_hi
DIRECT-PLUS	blood	Med-diet 18mo	256	mr_sig	2608	13034	0.175	0.0455	0.0275	0.0747	0.0303	0.0321	2.3e-06	0.0103	NA	NA	NA
DIRECT-PLUS	blood	Med-diet 18mo	256	smr_primary	1531	7650	0.506	0.0652	0.0364	0.0983	0.0295	0.0321	2e-05	0.00427	0.031	-0.003	0.064
DIRECT-PLUS	blood	Med-diet 18mo	256	smr_heidi	544	2720	0.175	0.803	0.652	0.917	0.0281	0.0321	4e-05	0.442	NA	NA	NA
PREDIMED	blood	Med-diet 5yr	36	mr_sig	2800	13995	0.743	0.278	0.158	0.317	0.0467	0.0493	1.8e-05	0.0955	NA	NA	NA
PREDIMED	blood	Med-diet 5yr	36	smr_primary	1639	8190	0.818	0.626	0.47	0.847	0.0475	0.0493	0.0043	0.161	0.007	-0.026	0.039
PREDIMED	blood	Med-diet 5yr	36	smr_heidi	582	2905	0.515	0.785	0.711	0.871	0.0459	0.0493	0.015	0.145	NA	NA	NA
Leipzig	blood	bariatric	18	mr_sig	2607	13033	0.0193	0.241	0.163	0.354	0.0279	0.0303	1.7e-06	0.0229	NA	NA	NA
Leipzig	blood	bariatric	18	smr_primary	1530	7650	0.186	0.627	0.514	0.718	0.0278	0.0303	0.00011	0.233	-0.009	-0.044	0.025
Leipzig	blood	bariatric	18	smr_heidi	544	2720	0.877	0.674	0.527	0.872	0.0263	0.0302	0.00016	0.702	NA	NA	NA
Benton	adipose	RYGB	15	mr_sig	2599	12995	0.0196	0.637	0.443	0.739	0.0293	0.031	0.00021	0.853	NA	NA	NA
Benton	adipose	RYGB	15	smr_primary	1518	7590	0.0207	0.565	0.515	0.674	0.0284	0.031	0.0001	0.686	-0.008	-0.04	0.025
Benton	adipose	RYGB	15	smr_heidi	541	2705	0.282	0.765	0.64	0.875	0.0291	0.031	0.058	0.51	NA	NA	NA
DRIFT2	blood	behavioral 3mo	62	mr_sig	2573	12863	0.274	0.81	0.636	0.888	0.0235	0.0248	0.00013	0.861	NA	NA	NA
DRIFT2	blood	behavioral 3mo	62	smr_primary	1503	7513	0.482	0.805	0.688	0.919	0.0234	0.0247	0.0015	0.675	-0.005	-0.04	0.028
DRIFT2	blood	behavioral 3mo	62	smr_heidi	536	2680	0.573	0.579	0.465	0.742	0.0214	0.0247	0.00024	0.711	NA	NA	NA

### Sheet: S6b
layer	SeqId	UniProt	gene	rsid	instrument_F	group
Proteome	6402_8	Q9UKJ1	PILRA	rs1859788	41653.76433226229	comparison
Proteome	10816_150	Q9UKJ1	PILRA	rs1859788	40480.827485891125	comparison
Proteome	13125_45	P04004	VTN	rs704	38998.42320302156	comparison
Proteome	11187_11	Q5QGZ9	CLEC12A	rs476844	38805.46657222866	comparison
Proteome	5810_25	P13385	TDGF1	rs80045772	36596.366434010175	comparison
Proteome	16828_8	P12109	COL6A1	rs1053312	35641.71465445483	comparison
Proteome	6364_7	Q9BX59	TAPBPL	rs2041388	34304.833749462494	comparison
Proteome	15686_49	P55103	INHBC	rs61352607	32866.63910037841	comparison
Proteome	5430_66	P78324	SIRPA	rs6136377	31870.080272130588	comparison
Proteome	8960_3	Q6P179	ERAP2	rs2927608	31870.080272130588	comparison
Proteome	9267_2	Q9UI42	CPA4	rs34587586	31758.17463661108	comparison
Proteome	15388_24	P08637	FCGR3A	rs396991	31236.408854538626	comparison
Proteome	19254_125	P36959	GMPR	rs57461618,rs71535075	29832.292464830854	comparison
Proteome	5400_52	P48357	LEPR	rs61781309	29580.389655657316	comparison
Proteome	3858_5	P24666	ACP1	rs79716074	27109.255333856097	comparison
Proteome	16872_248	O43708	GSTZ1	rs7975	27074.256040442597	comparison
Proteome	4342_10	P05362	ICAM1	rs5498	25504.35352403925	comparison
Proteome	3459_49	P09619	PDGFRB	rs3816018	24397.270611327716	comparison
Proteome	3007_7	Q9Y336	SIGLEC9	rs2075803	24251.747233450493	comparison
Proteome	4535_50	Q10588	BST1	rs73224659	24014.580968872106	comparison
Proteome	8398_277	P49788	RARRES1	rs73015669	23105.52037415805	comparison
Proteome	3310_62	P31994	FCGR2B	rs1674777	22905.19547106757	comparison
Proteome	2730_58	Q29983	MICA	rs2523496	22611.38561320153	comparison
Proteome	3403_1	P20231	TPSB2	rs34008574,rs397934170	21333.91140360844	comparison
Proteome	10620_21	P08118	MSMB	rs10993994	21109.63961555081	comparison
Proteome	10851_77	Q14213	EBI3	rs353696	20513.27007646535	comparison
Proteome	16900_29	Q8NFP4	MDGA1	rs9349050	20494.3888787028	comparison
Proteome	8014_359	Q5SRI9	MANEA	rs13206446	20053.674091903744	comparison
Proteome	7015_8	O75023	LILRB5	rs12975366	19553.09209268684	comparison
Proteome	15471_29	P54317	PNLIPRP2	rs7910135	19198.493988365757	comparison
Proteome	14048_7	Q9NPH3	IL1RAP	rs2885373	18726.003527283377	comparison
Proteome	4964_67	Q9NZ08	ERAP1	rs469367	17692.14282052905	comparison
Proteome	3166_92	P20138	CD33	rs12459419	17044.655892379124	comparison
Proteome	16620_26	O60449	LY75	rs72955755	16692.820890169634	comparison
Proteome	6576_1	Q93070	ART4	rs11276	16320.723139141795	comparison
Proteome	11104_13	P36222	CHI3L1	rs12141494	15910.862992588856	comparison
Proteome	4155_3	P24821	TNC	rs1138545	15689.81482366143	comparison
Proteome	10442_1	Q8WZ59	TMEM190	rs4806666	15675.078279066263	comparison
Proteome	8465_52	P09668	CTSH	rs12148801	15526.331282058853	comparison
Proteome	6391_52	Q8N6C8	LILRA3	rs1645788	15012.39428930258	comparison
Proteome	15584_9	P36980	CFHR2	rs10630670	14851.673849811596	comparison
Proteome	8973_23	Q96PJ5	FCRL4	rs11582663	14775.688541742791	comparison
Proteome	2992_59	Q96F46	IL17RA	rs2241047	14735.623561124694	comparison
Proteome	8000_17	Q8N109	KIR2DL5A	rs144268808	14265.896202153912	comparison
Proteome	13748_4	P80075	CCL8	rs3138036	13929.718778576782	comparison
Proteome	3000_66	P11226	MBL2	rs7899547	13896.101036219066	comparison
Proteome	6713_4	Q86VZ4	LRP11	rs7763718	13859.259674731164	comparison
Proteome	4435_66	Q6UWV6	ENPP7	rs11868696	13594.922906055444	comparison
Proteome	3617_80	Q04756	HGFAC	rs2498323	13566.83136792092	comparison
Proteome	9754_33	P16083	NQO2	rs4149358	13426.834194266885	comparison
Proteome	6947_4	Q9Y274	ST3GAL6	rs9838706	12909.21306536182	comparison
Proteome	5487_7	Q9NQ25	SLAMF7	rs11581248	12659.612841281263	comparison
Proteome	7916_10	P31151	S100A7	rs3014837	12610.337520291196	comparison
Proteome	5742_14	Q9NPH0	ACP6	rs2153463	12590.53528849144	comparison
Proteome	5646_20	Q93091	RNASE6	rs60393995,rs796410349	12463.43259135817	comparison
Proteome	10916_44	Q13018	PLA2R1	rs3749117	12249.292177709724	comparison
Proteome	7628_40	Q96HD1	CRELD1	rs4234585	12157.188773989965	comparison
Proteome	8244_16	Q9BYC5	FUT8	rs2127870	11827.458588673217	comparison
Proteome	5090_49	Q8NHL6	LILRB1	rs138131257	11764.82827414378	comparison
Proteome	9094_5	Q8WTT0	CLEC4C	rs11055602	11754.236382716006	comparison
Proteome	9017_58	P09848	LCT	rs4988235	11659.83039390325	comparison
Proteome	15395_15	P09488	GSTM1	rs61799138	11537.793383974564	comparison
Proteome	18895_54	Q03013	GSTM4	rs61799138	11408.8486187669	comparison
Proteome	12436_84	P78417	GSTO1	rs45596840	11254.575417536298	comparison
Proteome	10037_98	Q96PQ1	SIGLEC12	rs6509544	11132.998924626208	comparison
Proteome	5363_51	O15041	SEMA3E	rs61729612	11012.803982771924	comparison
Proteome	13132_14	Q13591	SEMA5A	rs56015217	10789.4532287515	comparison
Proteome	13123_3	Q9NZU0	FLRT3	rs142039580,rs35787769,rs58180418	10664.192599692626	comparison
Proteome	4459_68	Q16549	PCSK7	rs236910	10624.588136093123	comparison
Proteome	9275_2	O15389	SIGLEC5	rs147859411,rs58875618	10621.825033981531	comparison
Proteome	4996_66	P04196	HRG	rs186268843	10178.80766208948	comparison
Proteome	8248_222	Q08ET2	SIGLEC14	rs147859411,rs58875618	9929.207438008922	comparison
Proteome	6247_9	O00241	SIRPB1	rs12480515	9910.326240246375	comparison
Proteome	5091_28	Q8N423	LILRB2	rs383925	9801.644223857058	comparison
Proteome	13983_27	Q08257	CRYZ	rs28796647	9762.960794294757	comparison
Proteome	17692_2	O00478	BTN3A3	rs35024989	9715.988058397676	comparison
Proteome	6471_53	Q92496	CFHR4	rs10494745	9663.949635296012	comparison
Proteome	8097_77	Q5VXI9	LIPN	rs10509554	9639.081716291672	comparison
Proteome	15615_8	O75022	LILRB3	rs3745410	9465.46680027992	comparison
Proteome	16823_75	O95236	APOL3	rs132631	9404.67855382488	comparison
Proteome	7059_14	Q6PI73	LILRA6	rs199865602	9295.075503398366	comparison
Proteome	3184_25	P08709	F7	rs6046	9275.273271598617	comparison
Proteome	7156_2	Q6P4F1	FUT10	rs62510527	9244.418631352495	comparison
Proteome	16792_4	O15389	SIGLEC5	rs147859411,rs58875618	9138.03920005617	comparison
Proteome	18916_25	Q9BY32	ITPA	rs1127354	8908.241207775365	comparison
Proteome	9251_28	Q9Y2E5	MAN2B2	rs11943337	8888.899492994213	comparison
Proteome	4234_8	Q01638	IL1RL1	rs11676124	8869.097261194469	comparison
Proteome	5132_71	Q6UWB1	IL27RA	rs35026308	8795.875055237255	comparison
Proteome	18875_125	P02458	COL2A1	rs10875723	8441.73746793477	comparison
Proteome	10428_1	P43631	KIR2DS2	rs675391	8362.528540735779	comparison
Proteome	18289_16	Q16663	CCL15	rs1180953693	8242.794115900084	comparison
Proteome	2831_29	Q9UBX7	KLK11	rs1048328	8165.887773794085	comparison
Proteome	6393_63	P14625	HSP90B1	rs2583264	8147.927610068731	comparison
Proteome	13119_26	Q9UK55	SERPINA10	rs5810667	8051.67955318158	comparison
Proteome	6556_5	Q9UJA9	ENPP5	rs1047153	7969.707523870992	comparison
Proteome	9837_60	P15559	NQO1	rs2161631	7960.497183499016	comparison
Proteome	15503_20	O00292	LEFTY2	rs360059	7828.7893161797565	comparison
Proteome	3366_51	Q16610	ECM1	rs3737240	7646.4245768146275	comparison
Proteome	5649_83	Q00888	PSG4	rs62116515	7599.912357936148	comparison
Proteome	5637_81	Q9Y2I2	NTNG1	rs115668827	7507.3484371977875	comparison
Proteome	3431_54	P21709	EPHA1	rs4725617	7500.440681918804	comparison
Proteome	5660_51	P08294	SOD3	rs1799895	7429.521061054588	comparison
Proteome	15468_14	Q03591	CFHR1	rs397810143,rs60941518,rs796370352	7323.141629758263	comparison
Proteome	19230_12	P30711	GSTT1	rs1439613518	7255.90614504284	comparison
Proteome	6919_3	P02008	HBZ	rs2461286	7216.762198461937	comparison
Proteome	6077_63	Q9NZK5	CECR1	rs2231495	7203.867721941171	comparison
Proteome	17153_46	P43628	KIR2DL3	rs603309	7183.604973122825	comparison
Proteome	2687_2	Q16674	MIA	rs142216859	7139.855856355938	comparison
Proteome	3195_50	P22749	GNLY	rs12151742	7034.857976115408	comparison
Proteome	5737_61	Q92854	SEMA4D	rs186851142	7011.832125185469	comparison
Proteome	3495_15	P80162	CXCL6	rs16850073	6996.1745465531085	comparison
Proteome	2692_74	P14555	PLA2G2A	rs11573156	6894.400285442772	comparison
Proteome	12334_25	P34896	SHMT1	rs651234	6863.085128178054	comparison
Proteome	16763_11	O14960	LECT2	rs62623707	6798.612745574223	comparison
Proteome	2480_58	P35625	TIMP3	rs4821102	6774.2053435884845	comparison
Proteome	5124_69	Q9UMF0	ICAM5	rs281439	6729.995709802998	comparison
Proteome	3803_10	P28325	CST5	rs35138163	6721.706403468216	comparison
Proteome	5698_60	P22105	TNXB	rs116298992	6529.210289693917	comparison
Proteome	8245_27	Q9UMF0	ICAM5	rs281439	6463.816873052884	comparison
Proteome	19154_41	P07093	SERPINE2	rs13412535	6461.974804978491	comparison
Proteome	12727_7	Q9P2B2	PTGFRN	rs4233450	6439.869988085748	comparison
Proteome	4430_44	Q9BWP8	COLEC11	rs6542680	6356.516407719363	comparison
Proteome	15480_2	O95498	VNN2	rs9493423	6340.398312068405	comparison
Proteome	3074_6	P18428	LBP	rs2232613	6256.58421468342	comparison
Proteome	2705_5	O15444	CCL25	rs74959615	6098.166360285431	comparison
Proteome	2985_35	P09341	CXCL1	rs10007826	5989.023826877515	comparison
Proteome	2843_13	O43291	SPINT2	rs71354995	5962.313839798783	comparison
Proteome	5593_11	Q14554	PDIA5	rs3804749	5876.197157320804	comparison
Proteome	9748_31	P21266	GSTM3	rs148490733	5741.265670871355	comparison
Proteome	2774_10	Q14005	IL16	rs17875523	5687.385179695294	comparison
Proteome	18878_15	O60565	GREM1	rs2293582	5673.109152118731	comparison
Proteome	15509_2	P54802	NAGLU	rs112629880	5648.241233114393	comparison
Proteome	19135_5	Q969T7	NT5C3L	rs6503667	5570.874373989796	comparison
Proteome	19377_14	O95897	OLFM2	rs11669788	5511.00716157195	comparison
Proteome	4479_14	P05155	SERPING1	rs11606706	5490.283895735003	comparison
Proteome	13717_15	Q15485	FCN2	rs11103563	5487.060276604811	comparison
Proteome	9282_12	P16562	CRISP2	rs555247	5417.522206796392	comparison
Proteome	4440_15	Q96P31	FCRL3	rs7528684	5361.799647545936	comparison
Proteome	15370_5	Q9Y3E2	BOLA1	rs141873458,rs563869237,rs757486024	5271.538311900569	comparison
Proteome	3302_58	O76096	CST7	rs142751091	5227.328678115084	comparison
Proteome	2741_22	O43699	SIGLEC6	rs3217679,rs397819587	5180.355942218008	comparison
Proteome	5102_55	Q29980	MICB	rs3134900	5155.488023213669	comparison
Proteome	19437_61	P15692	VEGFA	rs6921438	5081.3447832192605	comparison
Proteome	3173_49	Q02083	NAAA	rs55967764	5041.740319619762	comparison
Proteome	15472_16	Q86VZ4	LRP11	rs9479810	5017.7934346526245	comparison
Proteome	10512_13	P32927	CSF2RB	rs2239749	4983.715175276314	comparison
Proteome	3296_92	Q02246	CNTN2	rs2071533	4967.597079625355	comparison
Proteome	6227_1	O43240	KLK10	rs2569454	4898.059009816933	comparison
Proteome	10630_5	Q9BUP3	HTATIP2	rs10437608	4874.572641868396	comparison
Proteome	6409_57	Q8IZF2	ADGRF5	rs397802490,rs58917843	4839.112831436287	comparison
Proteome	8007_19	P07858	CTSB	rs2740592	4806.876640134371	comparison
Proteome	9580_5	Q13753	LAMC2	rs2276543	4773.258897776656	comparison
Proteome	4467_49	Q14515	SPARCL1	rs7681694	4745.627876660729	comparison
Proteome	3175_51	Q76LX8	ADAMTS13	rs28647808	4736.417536288752	comparison
Proteome	3352_80	P23280	CA6	rs3765963	4727.667712935375	comparison
Proteome	3290_50	Q6YHK3	CD109	rs4708089	4704.641862005436	comparison
Proteome	13700_10	P07355	ANXA2	rs8033800	4704.181344986837	comparison
Proteome	3044_3	P55774	CCL18	rs2015086	4681.616011075494	comparison
Proteome	7808_5	O94923	GLCE	rs28638321	4671.024119647721	comparison
Proteome	18397_5	P17516	AKR1C4	rs142122182	4663.195330331541	comparison
Proteome	5620_13	P19021	PAM	rs41300805	4659.971711201349	comparison
Proteome	4548_4	P21217	FUT3	rs708686	4557.552726264975	comparison
Proteome	5630_48	Q9UGN4	CD300A	rs2272111	4522.000812429146	comparison
Proteome	6580_29	P20742	PZP	rs2277413	4489.580414319791	comparison
Proteome	5736_1	Q5T2D2	TREML2	rs13207171	4454.535069204421	comparison
Proteome	4867_15	P15692	VEGFA	rs6921438	4432.246045504239	comparison
Proteome	5036_50	P98066	TNFAIP6	rs2278089	4417.233190697919	comparison
Proteome	13988_67	Q9HBL8	NMRAL1	rs11557236	4416.864777083039	comparison
Proteome	19590_46	P35247	SFTPD	rs12357764	4409.358349679879	comparison
Proteome	7955_195	P19827	ITIH1	rs1042779	4403.4176801399535	comparison
Proteome	9884_8	Q9Y3C6	PPIL1	rs12194408	4376.615589657502	comparison
Proteome	12831_21	Q96BS2	TESC	rs59756806	4261.117921392922	comparison
Proteome	3186_2	P06681	C2	rs1252372987,rs9332736	4196.1389700686295	comparison
Proteome	13098_93	O43915	FIGF	rs192812042	4132.679724905714	comparison
Proteome	5581_28	Q08830	FGL1	rs2073562	4103.02242890795	comparison
Proteome	10754_113	Q9HC23	PROK2	rs7634474	4086.397764536532	comparison
Proteome	7871_16	Q24JP5	TMEM132A	rs555835	4008.754595200774	comparison
Proteome	9409_11	Q15661	TPSAB1	rs113690116	4003.320494381308	comparison
Proteome	5134_52	Q8TDQ0	HAVCR2	rs6873659	3993.6956886925927	comparison
Proteome	4920_10	P61626	LYZ	rs4761234	3966.156770980385	comparison
Proteome	9326_33	P19823	ITIH2	rs77938199	3941.242800274189	comparison
Proteome	2637_77	P22897	MRC1	rs71497225	3903.8488183639656	comparison
Proteome	18343_10	Q9NUI1	DECR2	rs1204500	3860.974683932416	comparison
Proteome	5731_1	Q6UWN8	SPINK6	rs12186491	3825.560925202168	comparison
Proteome	16060_99	Q14112	NID2	rs2516600	3820.311031190141	comparison
Proteome	5621_64	Q9NS62	THSD1	rs41292808	3786.4169786212688	comparison
Proteome	8345_27	Q96SL4	GPX7	rs11205979	3752.1084607356574	comparison
Proteome	6544_33	Q92832	NELL1	rs8176786	3741.884982922764	comparison
Proteome	4991_12	P78333	GPC5	rs342706	3726.135300886684	comparison
Proteome	9076_25	P01210	PENK	rs2576575	3696.017487870322	comparison
Proteome	18871_24	Q9BQI0	AIF1L	rs113409341	3696.0174878703215	comparison
Proteome	5459_33	P01037	CST1	rs4260306	3680.4980643435424	comparison
Proteome	7049_2	O75077	ADAM23	rs575681189	3598.7102418403942	comparison
Proteome	3235_50	Q8TEU8	WFIKKN2	rs11079936	3584.434214263832	comparison
Proteome	8794_13	P16444	DPEP1	rs258341	3538.7048743169703	comparison
Proteome	3518_54	Q96IY4	CPB2	rs9534312	3518.810539113501	comparison
Proteome	4564_2	O60486	PLXNC1	rs115651556	3514.8500927535515	comparison
Proteome	4324_33	P09228	CST2	rs4260306	3433.4767355671424	comparison
Proteome	14708_59	P07360	C8G	rs7862602	3402.576043619162	comparison
Proteome	2900_53	Q16627	CCL14	rs7222922	3396.681425781097	comparison
Proteome	18340_2	P28070	PSMB4	rs4246527	3364.168924268022	comparison
Proteome	3283_21	Q15582	TGFBI	rs13159365	3358.7808751504144	comparison
Proteome	13116_25	Q8N6Q3	CD177	rs199806191	3277.914086684464	comparison
Proteome	18218_48	Q96F85	CNRIP1	rs7578047	3259.677612747951	comparison
Proteome	9183_7	P17181	IFNAR1	rs142890975	3253.6908915061663	comparison
Proteome	12549_33	O60760	HPGDS	rs7657805	3230.572937172506	comparison
Proteome	4192_10	P14550	AKR1A1	rs2229540	3206.994465820246	comparison
Proteome	4276_10	P30086	PEBP1	rs17619811	3204.507673919814	comparison
Proteome	4874_3	P03950	ANG	rs28535078	3159.37700609713	comparison
Proteome	4886_3	P80098	CCL7	rs3138036	3152.975819538606	comparison
Proteome	6551_94	Q8IW75	SERPINA12	rs17091005	3131.1473128570237	comparison
Proteome	18225_13	Q9NRV9	HEBP1	rs1941	3126.173729056157	comparison
Proteome	4961_17	P07355	ANXA2	rs8033800	3118.7594050567154	comparison
Proteome	15644_1	P43251	BTD	rs13078881	3103.101826424356	comparison
Proteome	3169_70	P35475	IDUA	rs34931738,rs397880261,rs398082814	3075.5629087121483	comparison
Proteome	9394_19	Q9Y646	CPQ	rs148684432	3054.3330741547416	comparison
Proteome	15521_4	O94985	CLSTN1	rs150943878	3049.958162478052	comparison
Proteome	15475_4	P55058	PLTP	rs111602331	3035.221617882892	comparison
Proteome	19617_5	Q14914	PTGR1	rs41279067	3034.484790653133	comparison
Proteome	7161_25	O95479	H6PD	rs11121349	3018.689056915194	comparison
Proteome	7244_16	Q9H665	IGFLR1	rs12459634	3017.721971176137	comparison
Proteome	15476_6	Q6UW15	REG3G	rs369967	3017.491712666837	comparison
Proteome	19372_7	Q7Z553	MDGA2	rs78456802	2983.2292464830857	comparison
Proteome	13692_154	O95388	WISP1	rs7843546	2967.5716678507256	comparison
Proteome	13634_209	O00625	PIR	rs925653	2954.907449839259	comparison
Proteome	15499_11	O75882	ATRN	rs118065662	2953.295640274163	comparison
Proteome	18917_53	P04746	AMY2A	rs201033360	2939.2498712069	comparison
Proteome	9216_100	O15031	PLXNB2	rs28379706	2933.8157703874344	comparison
Proteome	11424_4	P16930	FAH	rs11555096	2919.954208127609	comparison
Proteome	14066_49	Q86UL8	MAGI2	rs17152499	2901.303268874358	comparison
Proteome	8351_17	Q6UWY2	PRSS57	rs9304936	2897.8033395330067	comparison
Proteome	11390_24	P35219	CA8	rs35552143	2881.086571757869	comparison
Proteome	6965_19	Q9UHC6	CNTNAP2	rs111637549,rs60677365,rs765991891	2879.6129172983547	comparison
Proteome	9231_23	Q9NX62	IMPAD1	rs112433249	2866.1658203552684	comparison
Proteome	3028_36	P55773	CCL23	rs712048	2817.120757874495	comparison
Proteome	11431_235	P46063	RECQL	rs142038240	2772.4045553685514	comparison
Proteome	4924_32	P03956	MMP1	rs534191	2715.668858677177	comparison
Proteome	18819_21	P45877	PPIC	rs17388251	2695.544264964409	comparison
Proteome	12731_12	Q6IQ23	PLEKHA7	rs446518	2679.564324419031	comparison
Proteome	4437_56	O75356	ENTPD5	rs113768127	2664.367262805269	comparison
Proteome	16781_2	Q8NFI3	ENGASE	rs56107536	2643.8282037757635	comparison
Proteome	14100_63	P02747	C1QC	rs78865058	2635.2625872298267	comparison
Proteome	5462_62	O75636	FCN3	rs532781899	2634.1112946833287	comparison
Proteome	6415_90	P22792	CPN2	rs3732477	2630.1969000252398	comparison
Proteome	14133_93	P27930	IL1R2	rs4851521	2625.4535747336718	comparison
Proteome	3324_51	Q9HBG7	LY9	rs369917545,rs67777796	2622.3220590071987	comparison
Proteome	15558_63	Q07075	ENPEP	rs33966350	2617.256371802612	comparison
Proteome	9986_14	Q8N729	NPW	rs12921264	2605.743446337642	comparison
Proteome	14705_1	O43915	FIGF	rs192812042	2601.875103381412	comparison
Proteome	8346_9	Q9UHL4	DPP7	rs10747049	2589.2569370718043	comparison
Proteome	15614_168	Q8N149	LILRA2	rs28384500	2584.743870289536	comparison
Proteome	12378_71	O15533	TAPBP	rs144706539	2584.283353270938	comparison
Proteome	3181_50	P25774	CTSS	rs41271951	2582.9018022151413	comparison
Proteome	16055_3	Q9BXR6	CFHR5	rs35662416	2579.678183084949	comparison
Proteome	10832_24	Q9UBX8	B4GALT6	rs117750096	2575.994046936159	comparison
Proteome	4549_78	Q11128	FUT5	rs3760775	2558.678607036844	comparison
Proteome	8766_29	A6NI73	LILRA5	rs651279	2546.5670094476945	comparison
Proteome	3212_30	Q9NR71	ASAH2	rs4444026	2542.7447181933253	comparison
Proteome	12859_33	O75521	ECI2	rs634698	2540.4421331003305	comparison
Proteome	3322_52	Q6UXM1	LRIG3	rs768716699	2537.356669075719	comparison
Proteome	17224_12	P20774	OGN	rs9299404	2535.790911212483	comparison
Proteome	5735_54	Q96EU7	C1GALT1C1	rs149340486	2493.5154489051133	comparison
Proteome	6060_2	P12273	PIP	rs73170678	2472.147459242128	comparison
Proteome	6507_16	O15394	NCAM2	rs2826851	2471.917200732828	comparison
Proteome	13720_95	P24158	PRTN3	rs6510982	2459.3450861250803	comparison
Proteome	2826_53	Q92838	EDA	rs2274469	2426.0036539785274	comparison
Proteome	8428_102	Q9P121	NTM	rs2511504	2413.2933842652	comparison
Proteome	11152_46	Q9UKR3	KLK13	rs3760739	2381.195348068863	comparison
Proteome	8229_1	Q4G148	GXYLT1	rs549907912	2374.103385982442	comparison
Proteome	5749_53	P04118	CLPS	rs10653763,rs33923874,rs66703038	2341.268522556345	comparison
Proteome	16609_106	Q6UWL6	KIRREL2	rs143257786	2330.3542692155534	comparison
Proteome	4559_64	Q16719	KYNU	rs12477146	2323.8609792533107	comparison
Proteome	10672_75	P07988	SFTPB	rs1130866	2313.315139527398	comparison
Proteome	13929_27	Q9UKG9	CROT	rs31658	2312.255950384621	comparison
Proteome	9314_9	Q15238	PSG5	rs10403905	2304.1508508572824	comparison
Proteome	15515_2	P0DJI8	SAA1	rs10430893	2268.4147302140136	comparison
Proteome	5676_54	P42127	ASIP	rs62211989	2256.6254945378846	comparison
Proteome	5129_12	Q14162	SCARF1	rs2272011	2247.5533092714886	comparison
Proteome	14054_17	Q13261	IL15RA	rs8177683	2246.1257065138325	comparison
Proteome	6385_63	Q6PCB0	VWA1	rs115503338	2243.731018017118	comparison
Proteome	13733_5	P29460	IL12B	rs10043720	2241.842898240863	comparison
Proteome	6416_8	Q86XP6	GKN2	rs17504565	2237.652193371613	comparison
Proteome	7957_2	Q8WXD2	SCG3	rs34102168,rs397762083,rs398078187	2231.4812653223903	comparison
Proteome	3313_21	Q15485	FCN2	rs11103563	2226.4616298196624	comparison
Proteome	11257_1	P09417	QDPR	rs67496406	2215.086859460272	comparison
Proteome	4158_54	P00749	PLAU	rs145692957	2210.896154591024	comparison
Proteome	5728_60	Q96LA6	FCRL1	rs4971154	2202.837106765543	comparison
Proteome	6414_8	Q86UD1	OAF	rs2845705	2195.8832997847016	comparison
Proteome	4374_45	Q99988	GDF15	rs1058587	2193.995180008447	comparison
Proteome	8697_38	P35052	GPC1	rs1126920	2187.732148555503	comparison
Proteome	9177_6	P58499	FAM3B	rs60863424	2185.1993049532093	comparison
Proteome	9213_24	O95954	FTCD	rs61735836	2167.377296333435	comparison
Proteome	2750_3	P02647	APOA1	rs373545875	2160.9761097749115	comparison
Proteome	3168_8	Q9UNA0	ADAMTS5	rs151058	2159.732713824696	comparison
Proteome	3449_58	P29622	SERPINA4	rs5511	2144.904065825813	comparison
Proteome	3311_27	O75015	FCGR3B	rs2099684	2127.08205720604	comparison
Proteome	2888_49	P10643	C7	rs74480769	2119.8519400140385	comparison
Proteome	15511_37	O95502	NPTXR	rs12628473	2119.5295781010195	comparison
Proteome	13686_2	Q01344	IL5RA	rs77400868	2086.4644561656246	comparison
Proteome	2633_52	P78552	IL13RA1	rs35301680	2073.1094626262598	comparison
Proteome	2816_50	P50895	BCAM	rs28399656	2044.1429421563944	comparison
Proteome	15583_18	Q6BAA4	FCRLB	rs61801180	2025.077537586404	comparison
Proteome	13242_134	Q9BYB0	SHANK3	rs9616906	2014.9461631772308	comparison
Proteome	11208_15	Q9UK23	NAGPA	rs12599777	2010.5712515005407	comparison
Proteome	5069_9	P08174	CD55	rs61822669	1998.0451885946527	comparison
Proteome	18215_5	Q9NWX6	THG1L	rs2270812	1985.749384198065	comparison
Proteome	5671_1	P17538	CTRB1	rs8051363	1981.466575925096	comparison
Proteome	17138_8	P08263	GSTA1	rs2608631	1976.5390438260883	comparison
Proteome	4541_49	Q4KMG0	CDON	rs3740910	1973.914096820076	comparison
Proteome	14091_42	O75828	CBR3	rs34285668	1971.0588913047632	comparison
Proteome	3580_25	P01009	SERPINA1	rs1243167	1936.3359081024128	comparison
Proteome	14107_1	P49914	MTHFS	rs11632589	1932.191254935024	comparison
Proteome	17748_21	Q53FA7	TP53I3	rs1134516	1919.296778414257	comparison
Proteome	15367_38	Q8TDL5	BPIFB1	rs143335554,rs71190891	1907.277284228828	comparison
Proteome	8402_22	Q9NRR1	CYTL1	rs9998211	1895.9485655712976	comparison
Proteome	16057_6	P11717	IGF2R	rs3777399	1888.810551783016	comparison
Proteome	3420_21	Q8N1Q1	CA13	rs6987314	1882.6856754356515	comparison
Proteome	8356_88	P01178	OXT	rs877172	1877.3897297217657	comparison
Proteome	9316_67	Q9HC57	WFDC1	rs400345	1863.89658107682	comparison
Proteome	15452_5	P21589	NT5E	rs1328552763	1839.351023985504	comparison
Proteome	10907_116	Q9P121	NTM	rs2511504	1835.851094644153	comparison
Proteome	4906_35	P12259	F5	rs61808983	1835.1603191162544	comparison
Proteome	18222_34	Q9NR46	SH3GLB2	rs7870053	1834.3774401846365	comparison
Proteome	17454_15	Q8IUX8	EGFL6	rs5935624	1821.3908602601505	comparison
Proteome	9906_21	Q9BQ16	SPOCK3	rs62353586	1814.759415192327	comparison
Proteome	5658_64	P05160	F13B	rs1412635	1812.4568300993333	comparison
Proteome	6649_51	O95631	NTN1	rs72809986	1808.9569007579823	comparison
Proteome	6359_50	Q8NAT1	POMGNT2	rs2936818	1806.6082639631284	comparison
Proteome	11140_56	P02452	COL1A1	rs147266928	1801.7728352678407	comparison
Proteome	6234_74	Q6UXI7	VIT	rs1468810	1793.2532704237628	comparison
Proteome	8606_39	Q14956	GPNMB	rs2268748	1787.0823423745392	comparison
Proteome	8842_16	Q8IYS0	GRAMD1C	rs199523688	1769.6747990715037	comparison
Proteome	4471_50	Q08188	TGM3	rs214830	1765.9906629227137	comparison
Proteome	16561_9	P04217	A1BG	rs145144275	1760.0960450846487	comparison
Proteome	9021_1	Q96D42	HAVCR1	rs13173581	1745.9581726136655	comparison
Proteome	9370_69	Q92820	GGH	rs74329104	1729.5177150496877	comparison
Proteome	9256_78	Q15818	NPTX1	rs62069681	1726.0638374101966	comparison
Proteome	6485_59	P15814	IGLL1	rs9624216	1724.8664931618398	comparison
Proteome	12475_48	Q9NZA1	CLIC5	rs35822882	1719.3863406405137	comparison
Proteome	18216_22	Q14626	IL11RA	rs111033640,rs1275569312	1719.3863406405137	comparison
Proteome	9793_145	Q8TDY8	IGDCC4	rs35223184	1705.52477838069	comparison
Proteome	4979_34	Q07507	DPT	rs1018454	1703.9129688155942	comparison
Proteome	2580_83	P05164	MPO	rs150579989	1692.2618882450442	comparison
Proteome	13676_46	P09529	INHBB	rs17050272	1691.4790093134252	comparison
Proteome	12396_19	Q6NVY1	HIBCH	rs291466	1688.8080106055531	comparison
Proteome	8814_33	Q6NUJ1	PSAPL1	rs35791045	1684.7094091400234	comparison
Proteome	17766_5	P14598	NCF1	rs368358726	1683.8344268046858	comparison
Proteome	15556_49	P19961	AMY2B	rs201033360	1668.361054979766	comparison
Proteome	11145_72	Q6ZVL6	KIAA1549L	rs2753408	1662.0519718249616	comparison
Proteome	4500_50	Q9Y240	CLEC11A	rs116924815	1660.0256969431273	comparison
Proteome	5632_6	Q9NQ79	CRTAC1	rs684225	1652.6113729436877	comparison
Proteome	18315_38	Q96DX8	RTP4	rs1878861	1650.4008912544125	comparison
Proteome	3066_12	P17931	LGALS3	rs118083722	1647.4996340372395	comparison
Proteome	10815_2	Q5JVS0	HABP4	rs10820606	1645.841772770284	comparison
Proteome	17460_51	P20591	MX1	rs464138	1642.2036883233538	comparison
Proteome	14123_34	Q9H7M9	C10orf54	rs10762477	1637.5985181373658	comparison
Proteome	10818_36	P17405	SMPD1	rs3838786	1630.7828662621037	comparison
Proteome	9385_4	P10253	GAA	rs386834236	1619.6383544120115	comparison
Proteome	17782_23	P09110	ACAA1	rs2229528	1613.006909344189	comparison
Proteome	4968_50	P40121	CAPG	rs62623452	1610.1517038288766	comparison
Proteome	13416_8	Q14C87	TMEM132D	rs55851595	1600.9413634569005	comparison
Proteome	3581_53	P02765	AHSG	rs4686790	1593.6651945630392	comparison
Proteome	12612_37	P20618	PSMB1	rs12717	1589.38238629007	comparison
Proteome	3508_78	O00626	CCL22	rs41398344	1586.0666637561587	comparison
Proteome	7141_21	Q9UQ53	MGAT4B	rs112938505	1581.0930799552912	comparison
Proteome	17140_57	Q9GZP0	PDGFD	rs7950273	1579.2049601790366	comparison
Proteome	8759_29	Q9NPC4	A4GALT	rs5751348	1574.8761002042083	comparison
Proteome	9713_67	Q15198	PDGFRL	rs2427709	1569.303844279162	comparison
Proteome	7926_13	P49223	SPINT3	rs6032259	1567.6459830122064	comparison
Proteome	11117_2	Q8TB22	SPATA20	rs8076632	1566.26443195641	comparison
Proteome	3004_67	Q9BQ51	PDCD1LG2	rs16923189	1556.501471162116	comparison
Proteome	7787_25	A6NI73	LILRA5	rs651279	1527.120485375511	comparison
Proteome	15462_28	P01732	CD8A	rs3020726	1517.7259381960953	comparison
Proteome	5644_60	P34096	RNASE4	rs143247343	1507.2261501720427	comparison
Proteome	16594_44	Q9NVQ4	FAIM	rs13043	1499.1210506447032	comparison
Proteome	19129_15	Q2M296	MTHFSD	rs3950702	1498.0158098000663	comparison
Proteome	16616_137	P13929	ENO3	rs238238	1497.969758098206	comparison
Proteome	6366_38	Q96J42	TXNDC15	rs3733897	1486.3186775276563	comparison
Proteome	3292_75	P09326	CD48	rs150735389	1481.0227318137706	comparison
Proteome	11510_31	O14791	APOL1	rs136148	1472.0887016529537	comparison
Proteome	5634_39	Q9H488	POFUT1	rs35968884	1468.4506172060226	comparison
Proteome	10565_19	O94933	SLITRK3	rs62282372	1468.0822035911438	comparison
Proteome	3607_71	Q9UBP4	DKK3	rs11022114	1461.7731204363404	comparison
Proteome	4546_27	Q9UHX3	ADGRE2	rs67023356	1460.3915693805434	comparison
Proteome	18832_65	P0DJI9	SAA2	rs10430893	1450.5825568843893	comparison
Proteome	14151_4	P05161	ISG15	rs1921	1434.8328748483095	comparison
Proteome	11142_11	O95841	ANGPTL1	rs4650995	1432.346082947876	comparison
Proteome	2966_65	Q9Y240	CLEC11A	rs116924815	1428.1093263767675	comparison
Proteome	3029_52	Q9NNX6	CD209	rs4804774	1425.0699140540153	comparison
Proteome	6462_12	Q99727	TIMP4	rs184262	1423.5041561907792	comparison
Proteome	8376_25	P01229	LHB	rs79785970	1403.2874590742913	comparison
Proteome	8233_2	Q86UX2	ITIH5	rs12761343	1387.445673634492	comparison
Proteome	11212_7	Q8NBS9	TXNDC5	rs139736017	1371.5717198633486	comparison
Proteome	15364_101	P02654	APOC1	rs5112	1367.430086489584	comparison
Proteome	3220_40	P07949	RET	rs2435359	1363.4725342492457	comparison
Proteome	19277_4	Q8NFU3	TSTD1	rs10908821	1363.1964262660929	comparison
Proteome	19614_8	P20061	TCN1	rs34324219	1363.1964262660929	comparison
Proteome	5663_18	P10720	PF4V1	rs872914	1362.414120535852	comparison
Proteome	5708_1	Q969E1	LEAP2	rs12515756	1358.2264895749431	comparison
Proteome	4125_52	Q15109	AGER	rs2070600	1352.474264696035	comparison
Proteome	7218_87	P14415	ATP1B2	rs1050528	1341.199956356048	comparison
Proteome	2515_14	O00451	GFRA2	rs15881	1340.0955380815906	comparison
Proteome	7179_69	O94856	NFASC	rs6667532	1338.300859829316	comparison
Proteome	13671_40	P08246	ELANE	rs10409474	1330.984113239857	comparison
Proteome	2597_8	P15692	VEGFA	rs6921438	1329.8336841167952	comparison
Proteome	15582_25	O00602	FCN1	rs11103604	1319.847990790758	comparison
Proteome	15308_108	Q2TAL6	VWC2	rs372065719,rs58968931,rs753121049	1318.8356195216074	comparison
Proteome	9266_1	Q9NP99	TREM1	rs4424081	1311.0127704858403	comparison
Proteome	4962_52	Q49AH0	CDNF	rs61738953	1306.13501195525	comparison
Proteome	17755_5	O60701	UGDH	rs10008031	1304.8465497531904	comparison
Proteome	2742_68	Q9Y286	SIGLEC7	rs140185670	1304.6624838035716	comparison
Proteome	3293_2	O43866	CD5L	rs2765501	1300.198890609257	comparison
Proteome	9348_1	Q9NZP8	C1RL	rs191448232	1286.5320858318478	comparison
Proteome	13740_51	Q92765	FRZB	rs288326	1283.7251128294215	comparison
Proteome	11696_7	P29373	CRABP2	rs79054104,rs79160890	1283.3569855753608	comparison
Proteome	6557_50	Q8TF66	LRRC15	rs58182031	1282.4826836755458	comparison
Proteome	8296_117	Q7Z4H8	KDELC2	rs74911261	1276.086489162622	comparison
Proteome	8778_3	Q13253	NOG	rs76164057	1264.306513143848	comparison
Proteome	10569_28	P55001	MFAP2	rs4920605	1263.156129469578	comparison
Proteome	12682_5	Q6YP21	CCBL2	rs12729558	1250.271889111565	comparison
Proteome	11178_21	Q4LDE5	SVEP1	rs61751937	1229.4732681171563	comparison
Proteome	9796_4	P19835	CEL	rs592267	1228.0008100659627	comparison
Proteome	10391_1	Q9Y5C1	ANGPTL3	rs773045547	1227.632695776772	comparison
Proteome	5238_26	Q9UNP9	PPIE	rs7520588	1227.1725530412205	comparison
Proteome	3040_59	P10147	CCL3	rs854469	1222.709175788861	comparison
Proteome	3378_49	P49862	KLK7	rs1624358	1213.920502765425	comparison
Proteome	5542_22	O14786	NRP1	rs2506150	1213.3683365618213	comparison
Proteome	11649_3	Q8IYB5	SMAP1	rs2842061	1207.432562936948	comparison
Proteome	10666_7	Q9UJJ9	GNPTG	rs9923746	1203.7054615514023	comparison
Proteome	3194_36	Q9HCN6	GP6	rs892090	1182.631415329966	comparison
Proteome	16300_4	Q9NZC2	TREM2	rs143332484	1174.073049534912	comparison
Proteome	7933_75	Q9P0K1	ADAM22	rs2279542	1171.9564725771029	comparison
Proteome	15576_158	P12724	RNASE3	rs147307766	1166.1589088815992	comparison
Proteome	12386_11	Q9H4A4	RNPEP	rs6702334	1163.2601362475998	comparison
Proteome	8479_4	P09238	MMP10	rs486055	1158.520886384728	comparison
Proteome	6086_15	Q6WN34	CHRDL2	rs61138716	1157.6926696686614	comparison
Proteome	7227_75	O43405	COCH	rs28400019	1150.8368953779063	comparison
Proteome	12486_8	Q9NS18	GLRX2	rs148212596	1150.7908835888177	comparison
Proteome	7779_86	Q9NPF2	CHST11	rs1704878	1146.8798873469525	comparison
Proteome	9341_1	Q9GZP0	PDGFD	rs7950273	1146.557805818459	comparison
Proteome	2834_54	O60259	KLK8	rs74705037	1145.775608147882	comparison
Proteome	2789_26	P09237	MMP7	rs11568819	1145.5455500977585	comparison
Proteome	10419_1	Q6ZMJ2	SCARA5	rs778028559	1139.656077732373	comparison
Proteome	9940_35	Q4G0W2	DUSP28	rs532600172	1131.5120855911484	comparison
Proteome	8360_169	O76036	NCR1	rs2278428	1130.9139412998493	comparison
Proteome	5680_54	Q9NPH6	OBP2B	rs3761822	1125.990764278528	comparison
Proteome	6207_10	P07602	PSAP	rs1867981	1115.5003199303037	comparison
Proteome	15635_4	Q9H3U7	SMOC2	rs56296467	1114.8561726911637	comparison
Proteome	4982_54	P19957	PI3	rs17332620	1105.1019839130315	comparison
Proteome	5456_59	Q96KN2	CNDP1	rs17817077	1098.3845215634235	comparison
Proteome	2571_12	P17936	IGFBP3	rs145188037	1093.3234443628285	comparison
Proteome	16607_78	P06396	GSN	rs1275798438	1090.102769965388	comparison
Proteome	16558_2	Q99972	MYOC	rs7547721	1089.136569338206	comparison
Proteome	12718_43	Q9Y237	PIN4	rs6525591	1084.167549946156	comparison
Proteome	2844_53	P35590	TIE1	rs769027877	1080.2107531535205	comparison
Proteome	7897_75	Q92796	DLG3	rs5980943	1079.704652199541	comparison
Proteome	3320_49	Q16270	IGFBP7	rs1718860	1077.9102960355006	comparison
Proteome	3651_50	P35968	KDR	rs34231037	1076.8520872824788	comparison
Proteome	17341_89	Q9BWD1	ACAT2	rs25683	1075.1957624690417	comparison
Proteome	6388_21	Q96EE4	CCDC126	rs7781145	1069.6286880893165	comparison
Proteome	10924_258	Q8WUJ1	CYB5D2	rs118123280	1068.3864520213535	comparison
Proteome	9211_19	P36955	SERPINF1	rs62088172	1067.834347534007	comparison
Proteome	11531_24	Q9H7M9	C10orf54	rs10762477	1057.7124793705568	comparison
Proteome	10977_55	Q8WVF2	UCMA	rs1537771	1056.378239874628	comparison
Proteome	11109_56	Q4LDE5	SVEP1	rs61751937	1056.378239874628	comparison
Proteome	12662_82	Q13011	ECH1	rs2229259	1054.0318225459694	comparison
Proteome	7769_29	P78314	SH3BP2	rs7695151	1048.556867998382	comparison
Proteome	16770_3	P48304	REG1B	rs76841471	1045.8424047792705	comparison
Proteome	9288_7	Q9Y680	FKBP7	rs3214535,rs397839972	1037.6530480388533	comparison
Proteome	4154_57	P16109	SELP	rs6136	1037.1929736474983	comparison
Proteome	5601_2	Q96PD5	PGLYRP2	rs140755383	1036.3188328435444	comparison
Proteome	13095_51	P05451	REG1A	rs76841471	1034.846597301223	comparison
Proteome	4834_61	P29317	EPHA2	rs779038614	1024.0349296213428	comparison
Proteome	4355_13	Q9UIK4	DAPK2	rs34772505	1023.34482691538	comparison
Proteome	17331_138	Q96MU8	KREMEN1	rs16987164	1022.5627110624106	comparison
Proteome	13405_61	P20155	SPINK2	rs11941268	1022.5167042656506	comparison
Proteome	14636_25	P52758	HRSP12	rs1491289252,rs35654897	1019.5722734713304	comparison
Proteome	8866_53	Q9NXS2	QPCTL	rs17850756	1018.5141206793656	comparison
Proteome	3367_8	Q9UGM5	FETUB	rs114780909	1017.087916442236	comparison
Proteome	12594_5	P28676	GCA	rs17783344	1015.3396687569292	comparison
Proteome	5095_21	Q99706	KIR2DL4	rs685323	1009.6348810948092	comparison
Proteome	3291_30	P06734	FCER2	rs2277989	996.2931636449256	comparison
Proteome	7806_33	Q9UBV7	B4GALT7	rs1375412113	988.9322921670728	comparison
Proteome	19289_29	P06132	UROD	rs12749939	986.632031096689	comparison
Proteome	7655_11	P16860	NPPB	rs198389	983.8717249532882	comparison
Proteome	14076_74	P01036	CST4	rs8121100	976.3729329277662	comparison
Proteome	8773_172	Q9NT22	EMILIN3	rs61739314	973.3366288720304	comparison
Proteome	16613_3	Q12864	CDH17	rs7833351	966.5739865415368	comparison
Proteome	18295_102	Q9UBQ7	GRHPR	rs67294455	966.3899697407022	comparison
Proteome	3440_7	P12544	GZMA	rs202102393	962.6636373039422	comparison
Proteome	8225_86	P29323	EPHB2	rs2043970	958.3852740067678	comparison
Proteome	15326_64	P32455	GBP1	rs150057659	950.0126205648778	comparison
Proteome	5657_28	Q11201	ST3GAL1	rs9643300	948.2184905481868	comparison
Proteome	16583_8	P50583	NUDT2	rs10814104	946.976402622048	comparison
Proteome	7970_315	Q13508	ART3	rs56062839,rs796735590	945.0902723785622	comparison
Proteome	4153_11	P01011	SERPINA3	rs140735783,rs398118538	943.8481887711258	comparison
Proteome	15444_45	P48594	SERPINB4	rs12953909	940.3979655811612	comparison
Proteome	4801_13	P22079	LPO	rs7219860	939.0638828653352	comparison
Proteome	7923_41	Q9C0C4	SEMA4C	rs149174129	935.8896941401804	comparison
Proteome	15522_2	Q9H4G4	GLIPR2	rs4878643	934.1415950855744	comparison
Proteome	5105_2	Q9BZR6	RTN4R	rs75765	929.3573418396012	comparison
Proteome	13998_26	Q8N142	ADSSL1	rs10142660	924.021090482786	comparison
Proteome	11646_4	Q7L1S5	CHST9	rs9953270	916.890806461486	comparison
Proteome	5066_134	Q08708	CD300C	rs72844326	913.0266776119728	comparison
Proteome	9294_45	P55001	MFAP2	rs4920605	909.62257885627	comparison
Proteome	3343_1	Q03154	ACY1	rs121912698	906.4945003857024	comparison
Proteome	15533_97	P21757	MSR1	rs41341748	900.9743908482216	comparison
Proteome	13102_1	Q96BQ1	FAM3D	rs12493131	898.1683494497773	comparison
Proteome	11656_110	Q9UI08	EVL	rs75416067	895.8683227528019	comparison
Proteome	15470_11	P07686	HEXB	rs13164140	895.8223222856109	comparison
Proteome	15391_114	Q14393	GAS6	rs6602909	889.4742830811094	comparison
Proteome	7139_14	Q8IW52	SLITRK4	rs5907450	883.1722942611977	comparison
Proteome	15333_11	Q99470	SDF2	rs704	882.2063004323646	comparison
Proteome	6520_87	P08493	MGP	rs7294636	880.6423129526609	comparison
Proteome	4908_6	P17813	ENG	rs117980424	878.8023316985673	comparison
Proteome	16825_20	P54252	ATXN3	rs2273185	874.5703913865691	comparison
Proteome	3046_31	Q9HD89	RETN	rs3745368	873.1904158729645	comparison
Proteome	15626_223	P98160	HSPG2	rs2229475	870.7064662119802	comparison
Proteome	5727_35	Q6Y288	B3GALTL	rs2025727	868.3145223341596	comparison
Proteome	17682_1	P15529	CD46	rs10746399	860.8627457321616	comparison
Proteome	2418_55	P02649	APOE	rs9636134	860.4947586839536	comparison
Proteome	2620_4	P40189	IL6ST	rs7730934	857.9188544463562	comparison
Proteome	10612_18	O60568	PLOD3	rs781221328	857.872856237695	comparison
Proteome	8427_118	Q9BXY4	RSPO3	rs397772950,rs5879839	853.0430602942582	comparison
Proteome	18921_30	P78562	PHEX	rs178677	848.2132962213019	comparison
Proteome	19446_1	Q9P2T1	GMPR2	rs34354104	842.5556136147626	comparison
Proteome	5202_4	Q08752	PPID	rs17843929	840.8537178335819	comparison
Proteome	8476_11	P10645	CHGA	rs729940	839.1978231443865	comparison
Proteome	15441_6	P17900	GM2A	rs72794132	837.6799230790214	comparison
Proteome	7856_51	Q8WW52	FAM151A	rs373739034	837.2199540061146	comparison
Proteome	3535_84	O94907	DKK1	rs749124335	834.920113148971	comparison
Proteome	9005_16	Q9UIW2	PLXNA1	rs4679138	828.8025732968384	comparison
Proteome	5618_50	P58499	FAM3B	rs60265870	827.1467071282563	comparison
Proteome	17231_1	P13796	LCP1	rs117014375	820.1093205469647	comparison
Proteome	15653_9	Q03692	COL10A1	rs9488842	819.0514190578612	comparison
Proteome	17170_15	P10092	CALCB	rs10766205	813.3939741276955	comparison
Proteome	4455_89	Q08431	MFGE8	rs34239095	813.3479788366043	comparison
Proteome	15483_377	O00468	AGRN	rs4970394	810.4502819206486	comparison
Proteome	10809_14	Q12918	KLRB1	rs1135816	804.6089316154123	comparison
Proteome	13472_35	Q9H0R4	HDHD2	rs1309989800	791.3626002212593	comparison
Proteome	16890_37	Q8N6G6	ADAMTSL1	rs702208	788.8329502602447	comparison
Proteome	18401_18	Q96Q83	ALKBH3	rs2434484	783.7276878940274	comparison
Proteome	16753_46	P12110	COL6A2	rs35548026	783.1757701540976	comparison
Proteome	5457_5	Q5KU26	COLEC12	rs145828426	778.346511056607	comparison
Proteome	18432_32	P11234	RALB	rs11448973,rs397734876	770.5737840896685	comparison
Proteome	11377_19	P40394	ADH7	rs1573496	769.653941394896	comparison
Proteome	2590_69	Q01973	ROR1	rs61765448	766.8024380749459	comparison
Proteome	15449_33	Q96H15	TIMD4	rs4704826	766.480495013015	comparison
Proteome	7784_1	P01042	KNG1	rs2304456	765.0087575357381	comparison
Proteome	9459_7	P25445	FAS	rs7911226	760.1796448417805	comparison
Proteome	7891_45	P19224	UGT1A6	rs1976391	759.9496880904858	comparison
Proteome	11266_8	Q14242	SELPLG	rs73191242	759.6277487915104	comparison
Proteome	9557_5	Q9H8J5	MANSC1	rs3825259	755.3965632177943	comparison
Proteome	2913_1	P55773	CCL23	rs41341749	755.1666083699655	comparison
Proteome	16818_200	Q9H5V8	CDCP1	rs2276862	754.3847625767198	comparison
Proteome	12812_25	P14621	ACYP2	rs7559380	753.0970188915086	comparison
Proteome	2706_69	P05543	SERPINA7	rs1804495	749.3257862734487	comparison
Proteome	7761_125	Q9Y259	CHKB	rs138205828	748.6819197976321	comparison
Proteome	5060_62	Q9NZQ7	CD274	rs1411262	746.8882956358991	comparison
Proteome	14747_9	O75462	CRLF1	rs7246833	744.5427957649906	comparison
Proteome	16919_1	P07108	DBI	rs138506980,rs555716134,rs60861857	742.3352754789598	comparison
Proteome	2973_15	P16671	CD36	rs757518184	736.6325555253313	comparison
Proteome	14006_36	Q14749	GNMT	rs6940814	734.3330884630963	comparison
Proteome	8289_8	Q14956	GPNMB	rs140122424	732.9994020256798	comparison
Proteome	18173_11	O95154	AKR7A3	rs145878095	731.8956640119004	comparison
Proteome	16914_104	P08571	CD14	rs5744454	731.849674976966	comparison
Proteome	4775_34	P06396	GSN	rs1275798438	731.1138509517525	comparison
Proteome	7083_74	O95460	MATN4	rs9784191	729.5042394068653	comparison
Proteome	18882_7	Q9H4D0	CLSTN2	rs35220837	728.4464973088533	comparison
Proteome	2436_49	Q9H2A7	CXCL16	rs770178424	726.0550881203745	comparison
Proteome	3710_49	P00747	PLG	rs143079629	724.905375995255	comparison
Proteome	3079_62	Q99969	RARRES2	rs883138	723.8936313914596	comparison
Proteome	5691_2	Q9H0B8	CRISPLD2	rs190984919	723.6177013814444	comparison
Proteome	3050_7	P04275	VWF	rs1800382	720.536492771476	comparison
Proteome	9312_8	P25311	AZGP1	rs2525546	719.9386484236907	comparison
Proteome	4127_75	P13671	C6	rs181908440	719.7546964544063	comparison
Proteome	9002_36	Q86U17	SERPINA11	rs72631635	716.5815352233958	comparison
Proteome	4159_130	P08603	CFH	rs70620	711.2010020810026	comparison
Proteome	13094_75	Q9BXY4	RSPO3	rs397772950,rs5879839	710.051322852999	comparison
Proteome	8958_51	O00533	CHL1	rs13077895	707.7519722155156	comparison
Proteome	3298_52	Q8IWV2	CNTN4	rs163352	707.5220377271015	comparison
Proteome	4534_10	Q9GZN4	PRSS22	rs7204669	702.8773836108119	comparison
Proteome	17691_1	O14773	TPP1	rs119455955	702.5094920612058	comparison
Proteome	5763_67	Q8WTQ1	DEFB104A	rs2740124	701.7277234228038	comparison
Proteome	3554_24	Q15848	ADIPOQ	rs143257534	700.9459560167849	comparison
Proteome	13488_3	P53367	ARFIP1	rs4619875	697.9108707596154	comparison
Proteome	15588_17	P06280	GLA	rs104894845	696.9911516543042	comparison
Proteome	5005_4	P53778	MAPK12	rs3817818	695.3816473828324	comparison
Proteome	15447_45	Q00796	SORD	rs72722045	693.450249280413	comparison
Proteome	5392_73	P25445	FAS	rs7911226	692.8984226639352	comparison
Proteome	17702_53	P22309	UGT1A1	rs35754645,rs369933497	690.7371078220903	comparison
Proteome	7968_15	O95727	CRTAM	rs2370794	687.6561013569686	comparison
Proteome	7841_84	Q96AP7	ESAM	rs61753651	681.0802887758965	comparison
Proteome	10088_37	P07741	APRT	rs104894506	680.1146177557519	comparison
Proteome	12338_27	Q63HQ2	EGFLAM	rs113400125	679.0569803635643	comparison
Proteome	18330_7	Q96G03	PGM2	rs187076049	678.9650120083782	comparison
Proteome	19143_38	Q6BCY4	CYB5R2	rs12362956	677.8154091069538	comparison
Proteome	4498_62	P13591	NCAM1	rs2288158	677.217616726122	comparison
Proteome	3389_7	P05154	SERPINA5	rs6119	676.5738411810723	comparison
Proteome	13934_3	O15068	MCF2L	rs3011487	675.3322765980921	comparison
Proteome	11568_2	P68106	FKBP1B	rs55788848	674.4126012916558	comparison
Proteome	3033_57	P05162	LGALS2	rs5756736	672.2513715965545	comparison
Proteome	4984_83	P10768	ESD	rs2298087	669.9522023342236	comparison
Proteome	17777_31	Q96GA7	SDSL	rs113152874	667.101248693734	comparison
Proteome	5744_12	Q9BUN1	MENT	rs587603472	666.6874020877724	comparison
Proteome	5015_15	Q13093	PLA2G7	rs144983904	666.5494533040891	comparison
Proteome	8250_2	Q12913	PTPRJ	rs770948796	661.5373431384834	comparison
Proteome	18918_86	P27815	PDE4A	rs370630099	660.4797491614636	comparison
Proteome	13397_88	O15263	DEFB4A	rs138861652	656.6172537079827	comparison
Proteome	2813_11	O00253	AGRP	rs142810988,rs34745420,rs377141973	655.1918176115797	comparison
Proteome	2212_69	P00750	PLAT	rs2020921	653.6284414886588	comparison
Proteome	6461_54	P02656	APOC3	rs192489212	651.2833879583008	comparison
Proteome	5508_62	P07339	CTSD	rs55861089	646.3634156134898	comparison
Proteome	10440_26	Q9H6B4	CLMP	rs7946718	644.7540913024085	comparison
Proteome	16288_17	P54764	EPHA4	rs768988278	643.8804606920339	comparison
Proteome	17332_3	Q9NX46	ADPRHL2	rs766063732	643.6045777206905	comparison
Proteome	15482_12	A8K2U0	A2ML1	rs1558526	641.5354612582079	comparison
Proteome	17456_53	Q8NBJ4	GOLM1	rs4333693	641.3975205269854	comparison
Proteome	3041_55	Q9UBG0	MRC2	rs113859572	635.9718883711921	comparison
Proteome	3232_28	P13686	ACP5	rs10403399	634.4085839794798	comparison
Proteome	9172_69	P22894	MMP8	rs35231465	632.9832234607727	comparison
Proteome	19213_1	O60575	SPINK4	rs1630171	629.4428336663611	comparison
Proteome	2609_59	P01034	CST3	rs6114209	628.0634694967589	comparison
Proteome	3519_3	Q92583	CCL17	rs28695417	624.5691017325062	comparison
Proteome	6404_20	O75973	C1QL1	rs10603237,rs60399635	618.4540330801785	comparison
Proteome	11308_8	Q8TEY5	CREB3L4	rs6671362	617.488504741495	comparison
Proteome	4151_6	P00747	PLG	rs4252129	615.2815919442854	comparison
Proteome	6467_65	Q8NBL1	POGLUT1	rs10575462,rs374968294	613.856300872986	comparison
Proteome	4141_79	P02778	CXCL10	rs11548618	612.8448072264355	comparison
Proteome	14271_23	Q9NRW1	RAB6B	rs10212397	610.3160849514235	comparison
Proteome	8043_153	P49747	COMP	rs12974746	609.2586243139971	comparison
Proteome	12641_3	P32019	INPP5B	rs139477416	608.8908126182582	comparison
Proteome	6605_17	P35858	IGFALS	rs371886772	603.0978264362229	comparison
Proteome	10603_1	P15516	HTN3	rs78169960	602.9598993022091	comparison
Proteome	3340_53	P35443	THBS4	rs13167730	602.1783131904494	comparison
Proteome	2780_35	P02788	LTF	rs61740470	601.9024596673421	comparison
Proteome	3362_61	Q9BU40	CHRDL1	rs112138466,rs5903353	601.1668512913459	comparison
Proteome	5480_49	P13501	CCL5	rs4239252	600.8909985329983	comparison
Proteome	15375_49	P15086	CPB1	rs2291671	600.7530722321937	comparison
Proteome	18881_7	P48960	CD97	rs548656990	600.0634415128138	comparison
Proteome	18313_4	Q7L266	ASRGL1	rs12275541	597.7646819256963	comparison
Proteome	7211_2	P07998	RNASE1	rs12897030	592.4775907199946	comparison
Proteome	17148_7	P30043	BLVRB	rs149698066	592.293693308505	comparison
Proteome	5636_10	P55083	MFAP4	rs139356332	590.7305691765065	comparison
Proteome	10938_13	P19256	CD58	rs61789227	588.018105564586	comparison
Proteome	13114_50	P51884	LUM	rs746572002	586.8687629298438	comparison
Proteome	2879_9	P01011	SERPINA3	rs140735783,rs398118538	583.4667310776307	comparison
Proteome	19194_9	Q8TEA8	DTD1	rs6081231	581.5818360254138	comparison
Proteome	4328_2	Q9BWV1	BOC	rs4682481	580.2945966047487	comparison
Proteome	16605_2	P0C862	C1QTNF9	rs11840418	580.1566783843775	comparison
Proteome	2974_61	Q12860	CNTN1	rs1838343	577.7661048238816	comparison
Proteome	9595_11	O60909	B4GALT2	rs3762423	576.9386025389509	comparison
Proteome	7849_3	Q16769	QPCT	rs4384764	575.7433250630263	comparison
Proteome	6375_75	Q8NBI6	XXYLT1	rs12695049	574.1802763524544	comparison
Proteome	4969_2	P00915	CA1	rs117634905	573.3987547497295	comparison
Proteome	19488_1	O75340	PDCD6	rs111451538	571.1461439815446	comparison
Proteome	11098_1	O00764	PDXK	rs77734576	569.3532607120875	comparison
Proteome	14101_2	P26992	CNTFR	rs10972159	564.6182574523287	comparison
Proteome	5034_79	P07478	PRSS2	rs1799886	563.8827291918727	comparison
Proteome	3060_43	P02748	C9	rs62358361	563.4689952862508	comparison
Proteome	2567_5	P05156	CFI	rs13117504	561.9979457331139	comparison
Proteome	3461_58	Q96GW7	BCAN	rs2365715	560.3889930618267	comparison
Proteome	17447_52	Q6FHJ7	SFRP4	rs2598105	559.1478065815214	comparison
Proteome	3045_72	P21246	PTN	rs320682	558.2284123362678	comparison
Proteome	16773_29	Q8IX30	SCUBE3	rs3800403	552.2524156726909	comparison
Proteome	13126_52	Q02487	DSC2	rs1355089153	549.1725240924721	comparison
Proteome	11387_3	Q99941	ATF6B	rs145410874	548.5749367887154	comparison
Proteome	5837_49	P42702	LIFR	rs74856317	545.9087924124913	comparison
Proteome	5029_3	Q12884	FAP	rs1476165463	544.8975024405414	comparison
Proteome	7192_37	Q8IU57	IFNLR1	rs139958347	540.5765748010832	comparison
Proteome	9484_75	Q14126	DSG2	rs9304098	540.3467399889365	comparison
Proteome	4992_49	P28799	GRN	rs5848	539.8411040334504	comparison
Proteome	17391_10	Q96I25	RBM17	rs201072484	537.9105020315027	comparison
Proteome	9599_6	Q8IYJ0	PIANP	rs11064321	536.4395757348005	comparison
Proteome	13545_97	Q8N9N8	EIF1AD	rs72930984	534.4170642488075	comparison
Proteome	10445_20	O95445	APOM	rs805295	533.3138821397928	comparison
Proteome	7810_20	Q9BXJ0	C1QTNF5	rs9640	531.0615651825404	comparison
Proteome	13427_66	Q9NR34	MAN1C1	rs11247595	530.0503266220475	comparison
Proteome	17672_184	P27352	GIF	rs7938323	528.7633009438084	comparison
Proteome	12008_3	P09564	CD7	rs3176831	527.6141758327522	comparison
Proteome	5491_12	Q92563	SPOCK2	rs1245548	527.4303162505391	comparison
Proteome	17383_4	Q9NSY2	STARD5	rs11634869	526.0973378848845	comparison
Proteome	18321_38	P13995	MTHFD2	rs568602257	525.5917270632316	comparison
Proteome	6550_4	Q14773	ICAM4	rs766820266	524.442614971571	comparison
Proteome	15544_25	Q9P0G3	KLK14	rs36120499,rs398059815	522.8798301630521	comparison
Proteome	16882_27	Q9NRX4	PHPT1	rs4880150	522.4201892539652	comparison
Proteome	5852_6	P80511	S100A12	rs3014874	522.0065130913581	comparison
Proteome	18338_26	O75874	IDH1	rs34599179	521.8686211753472	comparison
Proteome	2474_54	P02743	APCS	rs146174215	520.9033797016889	comparison
Proteome	3457_57	Q15063	POSTN	rs117103342	520.9033797016889	comparison
Proteome	16318_12	P37023	ACVRL1	rs2277382	519.846214371553	comparison
Proteome	13093_6	Q8WVN6	SECTM1	rs4789763	518.2374923866042	comparison
Proteome	13113_7	P10451	SPP1	rs139555315	517.5940062617824	comparison
Proteome	11248_43	P10746	UROS	rs1935451	516.5828168743924	comparison
Proteome	2652_15	Q03405	PLAUR	rs2302524	511.2971162765755	comparison
Proteome	19251_56	P10124	SRGN	rs67852477	506.7009408454936	comparison
Proteome	11313_100	P61457	PCBD1	rs200188190	504.9544154661729	comparison
Proteome	5353_89	P18510	IL1RN	rs55709272	503.6215488003108	comparison
Proteome	13124_20	Q6UXK2	ISLR2	rs561185212	500.0825917521096	comparison
Proteome	8275_31	Q5VY43	PEAR1	rs4661012	498.8416704677949	comparison
Proteome	18841_1	Q9UIV8	SERPINB13	rs77157727	497.3249972218101	comparison
Proteome	3773_15	Q02763	TEK	rs682632	496.451765284032	comparison
Proteome	9077_10	O60476	MAN1A2	rs73013841	495.80833318411214	comparison
Proteome	17799_9	O95336	PGLS	rs756992249	495.4406584467963	comparison
Proteome	7948_129	A6NH11	GLTPD2	rs8078118	493.87804690599535	comparison
Proteome	14655_1	Q9NVM6	DNAJC17	rs117485355	490.706895192814	comparison
Proteome	2201_17	P39060	COL18A1	rs144147445	489.2821882861167	comparison
Proteome	19130_81	P50452	SERPINB8	rs3826616	489.0064395302072	comparison
Proteome	17325_10	Q16774	GUK1	rs61825157	488.8226072011215	comparison
Proteome	17156_72	O15075	DCLK1	rs1926318	486.8923762185468	comparison
Proteome	15535_3	Q9BQR3	PRSS27	rs71386687	486.5247149343739	comparison
Proteome	5740_17	Q9Y6N7	ROBO1	rs3836363,rs397711245	485.51364932019817	comparison
Proteome	8336_267	Q8IYS0	GRAMD1C	rs750809685	483.9970589532365	comparison
Proteome	3488_64	P04040	CAT	rs769218	483.9051446972883	comparison
Proteome	17210_2	P56279	TCL1A	rs78986913	483.7213162925386	comparison
Proteome	3329_14	O75594	PGLYRP1	rs2072563	482.1128238606892	comparison
Proteome	10558_26	Q9HC56	PCDH9	rs5804316	482.06686709560654	comparison
Proteome	12411_60	P61244	MAX	rs8181938	480.82603784426186	comparison
Proteome	13666_222	Q9NS85	CA10	rs117399000	477.7469715799906	comparison
Proteome	18934_50	P21980	TGM2	rs742413	477.4712363003829	comparison
Proteome	3327_27	Q9HB63	NTN4	rs34114770	474.1624387982643	comparison
Proteome	5628_21	Q9NS98	SEMA3G	rs13091025	472.9216521230276	comparison
Proteome	5605_77	O00587	MFNG	rs116906616	472.78378735673056	comparison
Proteome	8969_49	P08571	CD14	rs5744454	472.1863743424262	comparison
Proteome	15431_31	P00480	OTC	rs1800328	472.0944647884148	comparison
Proteome	2946_52	P00746	CFD	rs369283862	471.4510989613379	comparison
Proteome	19117_3	Q96A00	PPP1R14A	rs71354995	469.8886467776522	comparison
Proteome	12686_15	P25325	MPST	rs201058049	469.47505832212335	comparison
Proteome	8310_6	Q96DA0	ZG16B	rs9925556	467.7288044367015	comparison
Proteome	3396_54	P00797	REN	rs193280350	467.49903521318447	comparison
Proteome	7921_65	Q86VR8	FJX1	rs10768174	465.47707637878347	comparison
Proteome	5021_13	Q15181	PPA1	rs10823500	465.06349618459416	comparison
Proteome	3314_74	P56159	GFRA1	rs4550150	463.8227603024461	comparison
Proteome	16614_27	Q2MKA7	RSPO1	rs36043533	462.26036223016894	comparison
Proteome	4131_72	P02751	FN1	rs1250258	461.6170251281923	comparison
Proteome	2948_58	P10912	GHR	rs4610468	461.4332148803376	comparison
Proteome	15503_15	O00292	LEFTY2	rs360058	458.5841761904204	comparison
Proteome	19124_9	Q8WVY7	UBLCP1	rs13171129	457.8029948128032	comparison
Proteome	3323_37	Q14114	LRP8	rs398049291,rs66785070	456.7461069472749	comparison
Proteome	11514_196	P13987	CD59	rs831630	455.275663081188	comparison
Proteome	9769_48	Q8NFT8	DNER	rs62193248	454.86210260018703	comparison
Proteome	3206_4	Q9Y5Y7	LYVE1	rs116055980	454.4944939701598	comparison
Proteome	15559_5	P58335	ANTXR2	rs7674623	453.41005228581815	comparison
Proteome	19273_3	P00390	GSR	rs191237215	453.2078688679857	comparison
Proteome	6342_10	Q6UXI9	NPNT	rs34712979	452.5048235167919	comparison
Proteome	11241_8	P04424	ASL	rs568609979	450.7678981951192	comparison
Proteome	6525_17	Q6B8I1	DUSP13	rs145951301	449.59157615242015	comparison
Proteome	13381_49	P15291	B4GALT1	rs7019909	445.9753474278377	comparison
Proteome	4763_31	P43652	AFM	rs561835861	445.3871994481021	comparison
Proteome	14114_18	Q8IYJ0	PIANP	rs11064321	444.7485094547207	comparison
Proteome	9212_22	Q9UBX1	CTSF	rs1791679	444.37632413973313	comparison
Proteome	16916_19	Q9H5Y7	SLITRK6	rs9547175	444.3165907586908	comparison
Proteome	10372_18	P42226	STAT6	rs770378890	443.6779041873151	comparison
Proteome	9126_171	Q86UY8	NT5DC3	rs954921	443.3700488017636	comparison
Proteome	2991_9	P14778	IL1R1	rs7588201	439.3863514563614	comparison
Proteome	3799_11	P07451	CA3	rs2072696	436.95114388220935	comparison
Proteome	3894_15	Q9UJ70	NAGK	rs11680831	433.6200135163361	comparison
Proteome	14684_17	P17655	CAPN2	rs150394890	433.5373103286208	comparison
Proteome	6626_81	Q9NRB3	CHST12	rs6952433	430.8724491689513	comparison
Proteome	4929_55	P04278	SHBG	rs858519	426.4709167041928	comparison
Proteome	8900_28	Q92859	NEO1	rs62016793	425.9149894639832	comparison
Proteome	12382_2	O95786	DDX58	rs1133071	425.2166369707057	comparison
Proteome	9470_15	Q5JXM2	METTL24	rs142431542	424.3988328355005	comparison
Proteome	15570_99	P20023	CR2	rs61240730	424.1828964004823	comparison
Proteome	2828_82	O43278	SPINT1	rs17658212	422.9332267514187	comparison
Proteome	7994_41	Q86YB8	ERO1LB	rs2477599	420.8106459006534	comparison
Proteome	17751_68	P53674	CRYBB1	rs4822754	420.0525873918581	comparison
Proteome	13118_5	Q9H4F8	SMOC1	rs1958078	418.247042837468	comparison
Proteome	16809_1	O00746	NME4	rs7199565	416.3863864224035	comparison
Proteome	6715_63	P10696	ALPPL2	rs12478529	416.1566771187706	comparison
Proteome	12563_2	O95379	TNFAIP8	rs1035376	414.7876159251384	comparison
Proteome	4990_87	P07359	GP1BA	rs781541857	413.66664765838	comparison
Proteome	3484_60	P01019	AGT	rs2071404	413.3404656304227	comparison
Proteome	5128_53	Q96DU3	SLAMF6	rs12137007	410.8964171230222	comparison
Proteome	17694_32	Q9UL46	PSME2	rs147705721	409.0679976543111	comparison
Proteome	8923_94	Q8N428	GALNT16	rs12100668	408.6223808188981	comparison
Proteome	5139_32	O95185	UNC5C	rs386677468	404.5337866778608	comparison
Proteome	11134_30	Q9UGC7	MTRF1L	rs2038332	404.3178749433057	comparison
Proteome	3213_65	P14543	NID1	rs76183323	404.134120497485	comparison
Proteome	8364_74	Q9Y2C2	UST	rs184021971	399.7654191108567	comparison
Proteome	14156_33	P31946	YWHAB	rs6031847	391.8597953522663	comparison
Proteome	15589_1	P02774	GC	rs758537485	391.2580471081925	comparison
Proteome	7980_72	Q9NY97	B3GNT2	rs4073090	388.3963299153565	comparison
Proteome	10396_6	Q07820	MCL1	rs1294655894	388.35498928740486	comparison
Proteome	6252_62	Q96QR1	SCGB3A1	rs200868132	387.1285557579994	comparison
Proteome	5483_1	Q96B86	RGMA	rs11074135	386.6692199047761	comparison
Proteome	9816_37	Q96CN7	ISOC1	rs2526256	386.25581882802425	comparison
Proteome	8368_102	P20333	TNFRSF1B	rs2301258	386.2236654583146	comparison
Proteome	17377_1	P42330	AKR1C3	rs753622030	385.0661487147423	comparison
Proteome	8044_90	P55808	XG	rs5939319	384.6940916534707	comparison
Proteome	9359_9	Q6UY11	DLK2	rs2125739	382.7878879006978	comparison
Proteome	4721_54	Q07654	TFF3	rs755215438	381.7911597664579	comparison
Proteome	13986_6	O43813	LANCL1	rs141236725	381.52475430637526	comparison
Proteome	19293_6	O75436	VPS26A	rs10998638	378.6448502837924	comparison
Proteome	6425_87	Q99542	MMP19	rs141023737	377.5516958777732	comparison
Proteome	3820_68	P49137	MAPKAPK2	rs4256810	377.03727313511126	comparison
Proteome	2994_71	Q9HB29	IL1RL2	rs3917265	374.12071479231815	comparison
Proteome	5638_23	Q8NBJ5	COLGALT1	rs748616335	373.1102675765468	comparison
Proteome	3434_34	P02751	FN1	rs1250258	372.5269672491036	comparison
Proteome	19241_31	P82980	RBP5	rs2290239	372.3662156153053	comparison
Proteome	5722_78	P42785	PRCP	rs2229437	372.0263413380976	comparison
Proteome	9357_4	O75629	CREG1	rs7513428	369.63346610856416	comparison
Proteome	16915_153	Q9H3S1	SEMA4A	rs7695	367.0339594778239	comparison
Proteome	16892_23	Q13822	ENPP2	rs34391603,rs796772394	366.6895055838813	comparison
Proteome	17746_77	Q9Y3D6	FIS1	rs75487681	363.6078303421567	comparison
Proteome	5000_52	Q08380	LGALS3BP	rs3826311	363.5343486333373	comparison
Proteome	8925_25	Q7LG56	RRM2B	rs28999668	363.0659036878073	comparison
Proteome	3435_53	P02751	FN1	rs1250259	362.9832371030716	comparison
Proteome	9175_48	O60469	DSCAM	rs78111814	362.6893118829974	comparison
Proteome	14090_23	Q9H4E7	DEF6	rs1345405475	362.28057320098543	comparison
Proteome	19115_13	Q96DG6	CMBL	rs13180748	360.9992544725848	comparison
Proteome	9337_43	P20366	TAC1	rs146825722,rs57579252	360.3792659953747	comparison
Proteome	6367_66	Q06828	FMOD	rs149886220	360.2093437368483	comparison
Proteome	7266_4	Q86WD7	SERPINA9	rs11850199	360.0623841226968	comparison
Proteome	9026_40	Q6UX41	BTNL8	rs2387717	359.99808934316826	comparison
Proteome	9313_27	P23435	CBLN1	rs1179487340	359.9521645199107	comparison
Proteome	11351_233	Q9H9Q4	NHEJ1	rs61753339	356.8339067925739	comparison
Proteome	16621_77	Q8NCW5	APOA1BP	rs10796961	356.2828233833092	comparison
Proteome	14711_27	Q15828	CST6	rs1457128328	354.54692610077245	comparison
Proteome	18206_18	P28332	ADH6	rs28730617	354.14739752489936	comparison
Proteome	9981_18	A2RU67	KIAA1467	rs117172138	352.6503246218075	comparison
Proteome	11237_49	Q15113	PCOLCE	rs7385804	352.5492958005322	comparison
Proteome	5465_32	O60243	HS6ST1	rs840870	351.56197295332913	comparison
Proteome	10346_5	P40763	STAT3	rs4796791	349.97768046930696	comparison
Proteome	18884_22	Q9UDY4	DNAJB4	rs6699769	347.73215273820824	comparison
Proteome	11369_23	P11766	ADH5	rs28894371	347.5806155319809	comparison
Proteome	3708_62	P01023	A2M	rs201115819	345.44074658204886	comparison
Proteome	13669_6	P22607	FGFR3	rs2403274	345.3994190118222	comparison
Proteome	8327_26	Q9H4A9	DPEP2	rs139093943	345.3672753558481	comparison
Proteome	3221_54	Q8N474	SFRP1	rs72643819	344.7565475166199	comparison
Proteome	14273_19	P48147	PREP	rs12192369	344.00806573822547	comparison
Proteome	17513_11	P50995	ANXA11	rs2152546	342.6534633559237	comparison
Proteome	9391_60	Q9UHG2	PCSK1N	rs1195849058	342.0611166396853	comparison
Proteome	5087_5	Q969J5	IL22RA2	rs765343687	341.3034681727728	comparison
Proteome	15610_72	P28838	LAP3	rs562970085	339.38411384396176	comparison
Proteome	15565_102	Q8WXI7	MUC16	rs61742668	339.2417706354095	comparison
Proteome	3077_66	P00742	F10	rs3211757	339.19585350836786	comparison
Proteome	17794_6	O15305	PMM2	rs28936415	339.07187735558364	comparison
Proteome	11333_82	P42331	ARHGAP25	rs13413887	339.0259602953912	comparison
Proteome	15604_18	P45984	MAPK9	rs3763131	338.8560673299117	comparison
Proteome	4811_33	Q14624	ITIH4	rs774579704	337.4877492566312	comparison
Proteome	9264_11	P43234	CTSO	rs2334114	336.7852298201224	comparison
Proteome	2617_56	P21860	ERBB3	rs75526830	336.656664635258	comparison
Proteome	8304_50	O00300	TNFRSF11B	rs11300005	336.3673934949507	comparison
Proteome	8394_56	P10153	RNASE2	rs2233859	333.41044163988823	comparison
Proteome	13959_7	P28838	LAP3	rs562970085	331.2570580060341	comparison
Proteome	16324_38	Q15399	TLR1	rs200264939	330.73823190576474	comparison
Proteome	16856_79	Q15555	MAPRE2	rs3786314	329.57202988640654	comparison
Proteome	17161_1	P39656	DDOST	rs145940009	328.9659770095639	comparison
Proteome	2979_8	P42830	CXCL5	rs352045	327.92375753970185	comparison
Proteome	3593_72	P42574	CASP3	rs111667591	327.2901664217739	comparison
Proteome	17726_3	Q9NR31	SAR1A	rs870801	326.49129592786966	comparison
Proteome	19267_14	Q16775	HAGH	rs116869551	326.2571453476833	comparison
Proteome	2658_27	Q16288	NTRK3	rs28735437	326.2204158909253	comparison
Proteome	18922_27	P34810	CD68	rs776414308	324.2599993271156	comparison
Proteome	9839_148	P58753	TIRAP	rs8177399	321.99661236205634	comparison
Proteome	9244_27	P50897	PPT1	rs4660386	320.63768530838524	comparison
Proteome	6470_19	P23142	FBLN1	rs136730	319.67359237291964	comparison
Proteome	2731_29	P16435	POR	rs59882870	318.700326684845	comparison
Proteome	8890_9	Q14DG7	TMEM132B	rs3825381	317.26339933583574	comparison
Proteome	13112_179	Q12841	FSTL1	rs1147707	315.2067461774699	comparison
Proteome	2961_1	P04070	PROC	rs61185143	315.06902535904766	comparison
Proteome	4332_6	Q9P126	CLEC1B	rs11379994	314.7935842866804	comparison
Proteome	9790_28	Q8IWQ3	BRSK2	rs4255564	314.3391081657172	comparison
Proteome	9234_8	Q9GZX9	TWSG1	rs150364938	314.22893244607945	comparison
Proteome	6627_25	P54315	PNLIPRP1	rs2915766	313.2144033934965	comparison
Proteome	19367_34	P42126	DCI	rs11541763	313.1868597620194	comparison
Proteome	3191_50	Q96NZ8	WFIKKN1	rs55798945	313.150134931894	comparison
Proteome	17832_12	Q9BXS1	IDI2	rs61830965	313.1317725219084	comparison
Proteome	5688_65	Q9NTU7	CBLN4	rs7351418	312.86551795771726	comparison
Proteome	2999_6	Q13449	LSAMP	rs1541871	312.1631602037398	comparison
Proteome	9241_40	Q9P1W8	SIRPG	rs6043409	311.89231769405853	comparison
Proteome	9545_156	P49863	GZMK	rs10471928	310.6253354936616	comparison
Proteome	8983_7	Q8NBJ4	GOLM1	rs4333693	310.22137359093944	comparison
Proteome	2819_23	P33151	CDH5	rs11649312	309.5419868841488	comparison
Proteome	3326_58	Q9BY67	CADM1	rs11215406	306.71432040818496	comparison
Proteome	3024_18	P08697	SERPINF2	rs11078596	306.1451248828416	comparison
Proteome	4188_1	O43488	AKR7A2	rs61766662	305.7870842782976	comparison
Proteome	9384_17	P49913	CAMP	rs1295739027	304.97920274715466	comparison
Proteome	8024_64	O60704	TPST2	rs2283824	302.2159331131921	comparison
Proteome	15387_44	O60462	NRP2	rs150064130	301.0133397037547	comparison
Proteome	10339_48	P09104	ENO2	rs2239165	299.3930764899135	comparison
Proteome	16322_10	Q8WU39	PACAP	rs140248321,rs55633667	298.56689102180644	comparison
Proteome	10514_5	P41222	PTGDS	rs7040970	298.37870538357146	comparison
Proteome	19188_21	Q99733	NAP1L4	rs57928937	298.1033124720398	comparison
Proteome	8786_6	Q6P995	FAM171B	rs1123176	298.075773227032	comparison
Proteome	7861_9	Q01974	ROR2	rs10820918	297.8646392943582	comparison
Proteome	3331_8	Q6NW40	RGMB	rs61048056	297.8233305392267	comparison
Proteome	13044_5	Q99816	TSG101	rs1395319	296.26738125585865	comparison
Proteome	12387_7	P50479	PDLIM4	rs2292260	294.49574343614165	comparison
Proteome	8909_77	P46926	GNPDA1	rs7730740	293.67419287359894	comparison
Proteome	8859_51	O75493	CA11	rs2303147	289.0571313186622	comparison
Proteome	13481_24	Q15560	TCEA2	rs6011275	287.2397480173401	comparison
Proteome	13384_110	P07954	FH	rs6678766	287.0699440044068	comparison
Proteome	9018_38	Q9P2E7	PCDH10	rs397878352,rs569399463,rs5862056	286.27141083241486	comparison
Proteome	14158_17	P08758	ANXA5	rs9995591	285.86296865810704	comparison
Proteome	12714_38	O75843	AP1G2	rs61555275,rs71425097	284.59635177972484	comparison
Proteome	4925_54	P45452	MMP13	rs142601143	284.30723543257795	comparison
Proteome	13682_47	P07333	CSF1R	rs56048668	282.56796972279915	comparison
Proteome	4249_64	P22392	NME2	rs145372333	282.1870800755217	comparison
Proteome	10627_87	Q06481	APLP2	rs73583419	282.0815326585495	comparison
Proteome	12659_13	Q9NTK5	OLA1	rs142397557	281.9300953006324	comparison
Proteome	15633_6	P02753	RBP4	rs116887052	281.33811562485874	comparison
Proteome	3199_54	Q9UKR0	KLK12	rs3745540	281.1958575907944	comparison
Proteome	15417_3	P36952	SERPINB5	rs7244879	280.98935444055	comparison
Proteome	4162_54	P02787	TF	rs8177245	280.8746306974713	comparison
Proteome	3421_54	P32971	TNFSF8	rs1006026	280.8746306974713	comparison
Proteome	5478_50	Q04609	FOLH1	rs56223026	280.4891601223065	comparison
Proteome	3172_28	P15848	ARSB	rs11743362	276.0793265131249	comparison
Proteome	3810_50	P09769	FGR	rs3737801	274.8908707230053	comparison
Proteome	17677_47	O95971	CD160	rs3753436	274.6706183800474	comparison
Proteome	11177_16	P13647	KRT5	rs641615	273.66113657164965	comparison
Proteome	12851_5	Q9NP87	POLM	rs142059440	273.29864408760216	comparison
Proteome	19504_22	P23919	DTYMK	rs756929774	270.96772123604165	comparison
Proteome	6920_1	Q6UXV0	GFRAL	rs72988065	269.95828893519644	comparison
Proteome	15316_262	Q9NX01	TXNL4B	rs116891509	268.3019320916474	comparison
Proteome	19496_1	Q9BXD5	NPL	rs74646646	268.2514619696773	comparison
Proteome	11288_26	P49902	NT5C2	rs764048834	267.5081787508167	comparison
Proteome	13944_3	P0DMM9	SULT1A3	rs148788997	267.0218370407581	comparison
Proteome	9329_28	Q86YW5	TREML1	rs148032261	265.6270638260152	comparison
Proteome	6909_40	Q10469	MGAT2	rs7519	265.2003787296356	comparison
Proteome	11302_237	Q92752	TNR	rs2235256	265.0030950813001	comparison
Proteome	19136_22	Q02252	ALDH6A1	rs72723742	263.8469321050783	comparison
Proteome	11441_11	P06737	PYGL	rs768273303	262.6586731320781	comparison
Proteome	10511_10	P12111	COL6A3	rs139498556	261.1630552784856	comparison
Proteome	12333_87	P49247	RPIA	rs144706079	260.7272217598239	comparison
Proteome	13463_1	Q92626	PXDN	rs73182757	260.3097416974212	comparison
Proteome	16035_8	P35916	FLT4	rs34221241	258.538920358689	comparison
Proteome	17802_4	Q9NR45	NANS	rs143387431	258.19485417647195	comparison
Proteome	15607_56	P30613	PKLR	rs141119689	258.1765040289867	comparison
Proteome	18241_18	P36551	CPOX	rs1675513	257.63976441080143	comparison
Proteome	12041_33	P34931	HSPA1L	rs550671	255.5020234031361	comparison
Proteome	9204_33	P01189	POMC	rs201519174	255.0983374963708	comparison
Proteome	18381_16	P05091	ALDH2	rs1325481014	254.8047492884796	comparison
Proteome	4232_19	P08069	IGF1R	rs3841650	252.26801823581664	comparison
Proteome	8252_2	Q6P988	NOTUM	rs112379605,rs770870923	252.22673409676716	comparison
Proteome	10451_11	Q02818	NUCB1	rs3826817	251.2955544010813	comparison
Proteome	4911_49	P09211	GSTP1	rs1254123	251.23133560694	comparison
Proteome	13109_82	Q7Z3B1	NEGR1	rs113371150,rs71586980	250.35980117841868	comparison
Proteome	12575_30	P11586	MTHFD1	rs757012830	250.0478864767043	comparison
Proteome	9867_23	O00757	FBP2	rs573212	249.22223728844577	comparison
Proteome	8956_96	Q96GP6	SCARF2	rs738087	248.63052865249423	comparison
Proteome	6984_6	Q969P0	IGSF8	rs12408242	247.97002324720103	comparison
Proteome	9876_20	P09972	ALDOC	rs141921160	247.91956825869997	comparison
Proteome	15435_4	P00491	PNP	rs1049564	247.093946954824	comparison
Proteome	3805_16	Q9NQ30	ESM1	rs4242051	245.8738821982874	comparison
Proteome	14009_65	P21580	TNFAIP3	rs5029937	245.635376111522	comparison
Proteome	15525_294	P00326	ADH1C	rs283415	245.4840169587627	comparison
Proteome	8323_163	Q07654	TFF3	rs755215438	245.03452833974987	comparison
Proteome	8100_15	Q7Z4H4	ADM2	rs3840963,rs72438078	244.9290365902796	comparison
Proteome	2837_3	P08581	MET	rs10435378	244.86941089926052	comparison
Proteome	2849_49	P55008	AIF1	rs2261033	244.585043019034	comparison
Proteome	17398_55	P09601	HMOX1	rs540828131	242.5073632624158	comparison
Proteome	9574_11	O00499	BIN1	rs35103166	242.3697711028156	comparison
Proteome	17327_3	Q9BT09	CNPY3	rs9471969	241.25528628069603	comparison
Proteome	2781_63	Q8NHW4	CCL4L1	rs76450054	240.691172292683	comparison
Proteome	4989_7	P02679	FGG	rs4220	240.6315508031294	comparison
Proteome	7251_64	Q9BXJ4	C1QTNF3	rs840390	239.764752879792	comparison
Proteome	17808_37	Q9NQR4	NIT2	rs776432845	239.5629604884485	comparison
Proteome	2615_60	P52803	EFNA5	rs12514540	239.5079263204989	comparison
Proteome	3516_60	P48061	CXCL12	rs1023264	238.8062452216112	comparison
Proteome	8337_65	Q92729	PTPRU	rs3835409,rs67244862	237.41666648548028	comparison
Proteome	2665_26	Q02223	TNFRSF17	rs11570136	236.97641089731928	comparison
Proteome	15394_79	Q8IZJ1	UNC5B	rs117120062	236.57743219042632	comparison
Proteome	19153_53	Q15777	MPPED2	rs11031140	236.2472450221197	comparison
Proteome	11480_1	P30838	ALDH3A1	rs4646787	234.31660574675507	comparison
Proteome	15384_15	Q9UEF7	KL	rs10467359	234.2936769365572	comparison
Proteome	17791_25	P37235	HPCAL1	rs6737972	233.9130600587473	comparison
Proteome	13624_17	O95544	NADK	rs4648629	233.72963116346867	comparison
Proteome	10800_15	P50454	SERPINH1	rs514887	233.4178034261571	comparison
Proteome	13088_397	P35070	BTC	rs28549760	232.31724894144904	comparison
Proteome	19237_17	P30046	DDT	rs41277305	232.1154829967064	comparison
Proteome	18342_2	Q9Y617	PSAT1	rs2277148	232.09714067475915	comparison
Proteome	9772_153	Q8NFZ4	NLGN2	rs571021513	231.7211244238244	comparison
Proteome	17396_23	P07327	ADH1A	rs77326813	230.65728756044788	comparison
Proteome	13992_12	P46459	NSF	rs75104997	230.1666456680445	comparison
Proteome	9950_229	P18627	LAG3	rs3782735	229.4513252771377	comparison
Proteome	13544_9	Q92619	HMHA1	rs7251797	228.7405996956037	comparison
Proteome	18185_118	P05062	ALDOB	rs10123355	227.5988732469285	comparison
Proteome	8013_9	Q9H0V9	LMAN2L	rs574525057	226.76895902354903	comparison
Proteome	9322_15	Q15293	RCN1	rs79314307	226.5947245498812	comparison
Proteome	17856_23	Q9NPB1	NT5M	rs192436452	225.59059507087065	comparison
Proteome	5355_69	O43557	TNFSF14	rs413141	225.1137549738828	comparison
Proteome	11347_9	P37837	TALDO1	rs549164513,rs886048657	225.09083007968343	comparison
Proteome	3316_58	P05546	SERPIND1	rs117226528	223.00012266059343	comparison
Proteome	3009_3	Q03167	TGFBR3	rs769783512	222.3949338596536	comparison
Proteome	12432_23	Q9HB71	CACYBP	rs139185768,rs3085673	221.84018382139485	comparison
Proteome	7875_86	P08567	PLEK	rs185982522	220.9920241111904	comparison
Proteome	6955_68	Q13596	SNX1	rs77404765	218.09005216425408	comparison
Proteome	15620_4	Q8N2Q7	NLGN1	rs557382	217.9525222101585	comparison
Proteome	2602_2	O15123	ANGPT2	rs1968586	217.94793788505768	comparison
Proteome	12558_3	Q8TF42	UBASH3B	rs11218735	217.31530517820124	comparison
Proteome	9090_9	Q96C24	SYTL4	rs8780	216.99440769431	comparison
Proteome	19161_1	Q9Y4E8	USP15	rs73136831	215.34869576464624	comparison
Proteome	13519_112	Q86VW2	ARHGEF25	rs10437954	214.55565714369413	comparison
Proteome	2654_19	P19438	TNFRSF1A	rs4149584	214.4135533653036	comparison
Proteome	13931_22	O00233	PSMD9	rs10770186	214.4135533653036	comparison
Proteome	5651_50	Q13046	PSG7	rs1209671921	212.87335943138228	comparison
Proteome	17685_9	P06727	APOA4	rs12721043	212.4791513208196	comparison
Proteome	2851_63	P01031	C5	rs17220750	212.4058106477474	comparison
Proteome	13083_18	P26640	VARS	rs550671	211.83284065626248	comparison
Proteome	8028_22	Q9NQ38	SPINK5	rs150640655,rs553831150	209.99938491411947	comparison
Proteome	6617_12	Q6DN72	FCRL6	rs57198275	209.95813301178887	comparison
Proteome	4568_17	O94991	SLITRK5	rs12877225	209.32560857419776	comparison
Proteome	8932_1	O75354	ENTPD6	rs6050446	208.96809870395583	comparison
Proteome	7009_8	P21854	CD72	rs34791102	207.04767819168487	comparison
Proteome	12940_35	P43353	ALDH3B1	rs475325	206.99267931189655	comparison
Proteome	13597_20	Q13636	RAB31	rs12607866	206.75893484247453	comparison
Proteome	9197_4	O00182	LGALS9	rs9896600	205.92021498234928	comparison
Proteome	4567_82	O60880	SH2D1A	rs12164382	205.0402640219555	comparison
Proteome	11102_22	Q9BYZ8	REG4	rs61598511	204.59112930866328	comparison
Proteome	18220_141	Q9HD15	SRA1	rs2563253	202.7579754144849	comparison
Proteome	7228_2	Q969X2	ST6GALNAC6	rs879446196	202.03848423869192	comparison
Proteome	8274_64	O15400	STX7	rs3813356	201.91475133250552	comparison
Proteome	13578_98	O94929	ABLIM3	rs114464628	201.89642056275247	comparison
Proteome	3132_1	P49767	VEGFC	rs41278571	201.08070947582115	comparison
Proteome	12697_30	P48426	PIP4K2A	rs201690612,rs758543954	200.2741794731344	comparison
Proteome	8243_55	P00995	SPINK1	rs7725017	200.21918936605928	comparison
Proteome	17675_17	Q9NPJ3	ACOT13	rs139018301	199.71969926958403	comparison
Proteome	13107_9	O95274	LYPD3	rs35681564	197.45144993234484	comparison
Proteome	13068_139	O14618	CCS	rs498045	197.25441612681084	comparison
Proteome	12449_16	O43447	PPIH	rs187613485	196.60833537101823	comparison
Proteome	9263_57	Q9HAT2	SIAE	rs78778622	196.4708727371628	comparison
Proteome	17765_3	O95149	SNUPN	rs8028182	196.2509335164904	comparison
Proteome	8065_245	P0C8F1	PATE4	rs665677	196.2234411999925	comparison
Proteome	10974_20	P58062	SPINK7	rs9784645	195.3299513676472	comparison
Proteome	5301_7	P51671	CCL11	rs1989357	194.8992507268855	comparison
Proteome	13657_2	Q96T60	PNKP	rs190357958	194.49146408377783	comparison
Proteome	16610_13	Q7Z4F1	LRP10	rs781073232	194.27153598729765	comparison
Proteome	12366_16	P07320	CRYGD	rs34570682	193.71713946319224	comparison
Proteome	3622_33	Q99538	LGMN	rs2236264	192.0906504636513	comparison
Proteome	5604_30	Q9Y251	HPSE	rs11732892	192.06316110611544	comparison
Proteome	3866_7	Q9Y3A5	SBDS	rs79344818	191.84782849682097	comparison
Proteome	10070_22	P16885	PLCG2	rs12445050	191.7516164511848	comparison
Proteome	3043_49	P09486	SPARC	rs200777949	191.7516164511848	comparison
Proteome	13930_3	Q9HC16	APOBEC3G	rs6519166	191.64166012814465	comparison
Proteome	10892_8	Q99650	OSMR	rs77326070	189.93279708723648	comparison
Proteome	6574_11	O60667	FAIM3	rs72758947	188.7462602313751	comparison
Proteome	10772_21	Q8N6G5	CSGALNACT2	rs2435382	188.54469021639144	comparison
Proteome	2962_50	P12272	PTHLH	rs11049365	188.37977012335	comparison
Proteome	8297_8	Q8IXB1	DNAJC10	rs559486433	188.0041215903873	comparison
Proteome	5103_30	Q8TD46	CD200R1	rs62263730	187.01004611130796	comparison
Proteome	5703_26	Q99784	OLFM1	rs34244286,rs59496362,rs754090377	185.95644778128047	comparison
Proteome	14134_49	Q86SJ2	AMIGO2	rs143988788	185.26475455572916	comparison
Proteome	17813_21	Q86WA6	BPHL	rs9503407	184.54559122974723	comparison
Proteome	10959_125	Q9NYM9	BET1L	rs2739240	184.4081731655457	comparison
Proteome	10366_11	P16234	PDGFRA	rs139236922	183.8493452844198	comparison
Proteome	15530_33	P54760	EPHB4	rs314366	183.79895960538235	comparison
Proteome	16836_1	Q02985	CFHR3	rs10922098	182.8233241149723	comparison
Proteome	17515_6	P48723	HSPA13	rs754526828	180.9499987494198	comparison
Proteome	17737_7	P26440	IVD	rs12902310	180.81259510212084	comparison
Proteome	16079_2	P42680	TEC	rs58762758	180.14390539216217	comparison
Proteome	5108_72	Q9UM47	NOTCH3	rs775743128	179.75460590955686	comparison
Proteome	14208_3	Q96R05	RBP7	rs1220424	178.54551671093483	comparison
Proteome	7019_13	O75326	SEMA7A	rs767152274	178.37606457953265	comparison
Proteome	12348_46	Q9NP81	SARS2	rs7508539	177.9776265442489	comparison
Proteome	4960_72	P04083	ANXA1	rs7357731	176.85103511098697	comparison
Proteome	9832_33	Q93099	HGD	rs2042482	176.38850287724583	comparison
Proteome	5404_53	O75509	TNFRSF21	rs6458555	176.22822098874838	comparison
Proteome	3325_2	O00339	MATN2	rs78548919	175.64205408851316	comparison
Proteome	5451_1	Q13740	ALCAM	rs77228368	175.5871014959165	comparison
Proteome	15368_3	Q8N8U9	BMPER	rs1162040187,rs68052795,rs72248195	175.45429979057195	comparison
Proteome	13090_17	P06703	S100A6	rs146161869	175.43598235768408	comparison
Proteome	7935_26	O95461	LARGE	rs3210587	175.39018882185874	comparison
Proteome	12356_65	P30626	SRI	rs77500696	174.81319596275216	comparison
Proteome	8255_34	Q9Y6F6	MRVI1	rs4910165	173.84240652608443	comparison
Proteome	8325_37	P08319	ADH4	rs2851274	173.2288099545943	comparison
Proteome	3280_49	P16112	ACAN	rs34949187	173.18759868080542	comparison
Proteome	12687_2	Q16698	DECR1	rs182522126	172.24433351735098	comparison
Proteome	6521_35	P47972	NPTX2	rs13308423	172.04286317274634	comparison
Proteome	12573_80	O75382	TRIM3	rs35717222	171.8185000398937	comparison
Proteome	3152_57	P20333	TNFRSF1B	rs2301258	170.81117585055108	comparison
Proteome	12401_3	Q96FJ0	STAMBPL1	rs1147604	170.04196921020286	comparison
Proteome	9715_15	O75054	IGSF3	rs113856068	169.39182195530356	comparison
Proteome	10605_22	Q9HDC9	APMAP	rs6036977	167.72531293507933	comparison
Proteome	7753_21	Q9BUP3	HTATIP2	rs11025525	166.95618715791556	comparison
Proteome	10781_19	Q6UXB4	CLEC4G	rs202186298	166.81426738669094	comparison
Proteome	7945_10	Q9H2E6	SEMA6A	rs3733724	166.63114614020054	comparison
Proteome	15513_108	Q16651	PRSS8	rs759517246	166.46176003147195	comparison
Proteome	3196_6	P10915	HAPLN1	rs10039191	165.79338143501687	comparison
Proteome	8258_22	Q8NBZ7	UXS1	rs78870678	164.91444184598024	comparison
Proteome	3344_60	P01008	SERPINC1	rs757753543	164.71302206418213	comparison
Proteome	6379_62	Q86TH1	ADAMTSL2	rs11534419	164.5024483902012	comparison
Proteome	11615_16	Q9UN19	DAPP1	rs761822913	164.0996162326679	comparison
Proteome	11192_168	Q9GZM7	TINAGL1	rs945214	163.42671648664648	comparison
Proteome	4160_49	P08253	MMP2	rs149432476	163.39925153954522	comparison
Proteome	13590_1	Q9Y3B8	REXO2	rs145909170,rs397972186	162.96897095455415	comparison
Proteome	15300_66	Q9H6E4	CCDC134	rs5996067	162.13589376659263	comparison
Proteome	11516_7	P07148	FABP1	rs2241883	162.04892564258225	comparison
Proteome	15427_35	P58215	LOXL3	rs17010021	160.96871338911328	comparison
Proteome	12428_2	Q5VWZ2	LYPLAL1	rs75060212	159.5635875022658	comparison
Proteome	8309_12	Q12794	HYAL1	rs116482870	159.53154967346725	comparison
Proteome	8269_327	Q6UWY0	ARSK	rs149766065	159.24778775650944	comparison
Proteome	2827_23	P78423	CX3CL1	rs62037084	158.7489234725861	comparison
Proteome	2681_23	P14210	HGF	rs5745686,rs796107510	158.7489234725861	comparison
Proteome	14067_6	Q99959	PKP2	rs9919823	158.37363738511462	comparison
Proteome	9886_28	Q13426	XRCC4	rs7736592	158.1081944147256	comparison
Proteome	8874_53	O75503	CLN5	rs700363	157.69172905943543	comparison
Proteome	12329_21	Q15418	RPS6KA1	rs11589734	157.3896814928493	comparison
Proteome	17403_14	P45954	ACADSB	rs7913063	157.33934057858164	comparison
Proteome	15566_10	P51911	CNN1	rs112737376,rs34079154	156.86797138774764	comparison
Proteome	5006_71	O15264	MAPK13	rs10447396	156.36457706563834	comparison
Proteome	9883_29	Q04760	GLO1	rs777974212	156.05339286972134	comparison
Proteome	18319_7	O00330	PDHX	rs35560997	153.9392736694279	comparison
Proteome	16049_43	P78380	OLR1	rs139391163,rs879784239,rs56968005	152.51623544095503	comparison
Proteome	18174_79	Q8WUM4	PDCD6IP	rs9876986	152.21425098517977	comparison
Proteome	19113_66	Q9UJC5	SH3BGRL2	rs2812679	151.53708760362758	comparison
Proteome	18172_71	Q9Y294	ASF1A	rs147886588	151.16191080202236	comparison
Proteome	2677_1	P00533	EGFR	rs13244925	150.1919692305659	comparison
Proteome	19334_62	O95881	TXNDC12	rs142834436,rs777117157	149.41878999217155	comparison
Proteome	6990_44	Q9HCN8	SDF2L1	rs1227841502	148.47636990721563	comparison
Proteome	13939_14	Q16851	UGP2	rs752147211	148.0371971389057	comparison
Proteome	16307_22	Q6UXZ4	UNC5D	rs2405810	148.0371971389056	comparison
Proteome	17843_30	Q9HAB8	PPCS	rs2152315	147.80846469231844	comparison
Proteome	18280_29	Q96FN9	DTD2	rs56183134	147.41047576388226	comparison
Proteome	15453_3	P02760	AMBP	rs10982056	146.93930259097493	comparison
Proteome	11211_7	Q15813	TBCE	rs903347	145.33830341889393	comparison
Proteome	5131_15	Q9NS68	TNFRSF19	rs5802243,rs780221619	145.2468212729234	comparison
Proteome	6925_26	Q9Y5X2	SNX8	rs2398666	144.6842145290585	comparison
Proteome	7099_33	Q8N475	FSTL5	rs745517151	144.2176736813966	comparison
Proteome	6049_64	Q13332	PTPRS	rs55763631	143.7968808107511	comparison
Proteome	8035_6	Q9H425	C1orf198	rs56148170	143.76943808453507	comparison
Proteome	5092_51	P78504	JAG1	rs927357990	143.64594625271454	comparison
Proteome	7089_42	Q9BT88	SYT11	rs999082253	143.41725956312237	comparison
Proteome	8841_65	Q8IUL8	CILP2	rs766002166	141.65188164421147	comparison
Proteome	17776_15	Q9BY49	PECR	rs73072196	140.06957191327464	comparison
Proteome	9343_16	P14784	IL2RB	rs228953	138.91721567239492	comparison
Proteome	2647_66	P50395	GDI2	rs11598394	138.29533667164458	comparison
Proteome	7206_20	P09467	FBP1	rs2460137	138.20845806770163	comparison
Proteome	18930_28	O94813	SLIT2	rs33981021,rs398092214	138.13072490338084	comparison
Proteome	5349_69	O00548	DLL1	rs9356631	137.81065039362483	comparison
Proteome	18198_51	P09105	HBQ1	rs1005364	137.49058109223876	comparison
Proteome	19606_28	Q14623	IHH	rs765353859	136.73158056516056	comparison
Proteome	5687_5	P14314	PRKCSH	rs11557488	136.3383751003969	comparison
Proteome	11681_8	P52594	AGFG1	rs397826729,rs56147940	135.4422624831693	comparison
Proteome	12357_41	O95721	SNAP29	rs192565874	135.13137611062638	comparison
Proteome	18307_71	Q9H2U2	PPA2	rs4699179	134.88449939289882	comparison
Proteome	3415_61	P21815	IBSP	rs2616262	134.83421008701583	comparison
Proteome	5063_12	Q9BZW8	CD244	rs115868021	134.28103660194526	comparison
Proteome	6923_1	O00469	PLOD2	rs148118826	134.00217021712012	comparison
Proteome	7140_1	P08217	CELA2A	rs78880003	133.94274021552604	comparison
Proteome	5586_66	Q9UNW1	MINPP1	rs59980852	133.62273578297615	comparison
Proteome	16851_50	O43819	SCO2	rs74479613	133.0878835940751	comparison
Proteome	18896_23	Q8IZP7	HS6ST3	rs9562027	133.05588438304918	comparison
Proteome	12358_6	P78318	IGBP1	rs111257840	132.88217535426324	comparison
Proteome	17758_79	Q7Z4W1	DCXR	rs759164616	132.5850453117479	comparison
Proteome	3806_55	P54756	EPHA5	rs71657190	132.2879201119524	comparison
Proteome	6998_106	Q12797	ASPH	rs112800350	132.16450030372306	comparison
Proteome	5610_32	Q5VUB5	FAM171A1	rs138799489	131.0903265339309	comparison
Proteome	17785_11	O43598	RCL	rs144767533	130.5372664904893	comparison
Proteome	5798_3	P55957	BID	rs183393610	130.33158740865392	comparison
Proteome	11277_23	P18850	ATF6	rs775002441	129.86996088548975	comparison
Proteome	4124_24	P0DMV8	HSPA1A	rs6929057	129.27580606367343	comparison
Proteome	8464_31	Q2I0M5	RSPO4	rs75904281	127.48432469925714	comparison
Proteome	16751_15	P16860	NPPB	rs198389	126.65719945108636	comparison
Proteome	19187_21	O95630	STAMBP	rs559935910	126.12712968498492	comparison
Proteome	6478_2	A6NGN9	IGLON5	rs148108087	125.9671981738751	comparison
Proteome	18183_3	Q5SW96	LDLRAP1	rs75446219	125.14471785036936	comparison
Proteome	9416_77	P14384	CPM	rs1908671	125.14014863083813	comparison
Proteome	9257_14	Q9BSH4	TACO1	rs138066238	124.82944471705746	comparison
Proteome	18899_82	Q9Y3E1	HDGFRP3	rs9919979	124.43650418955656	comparison
Proteome	3234_23	Q76M96	CCDC80	rs3083372,rs398062697	122.97448462939596	comparison
Proteome	2911_27	P21741	MDK	rs77817298	122.92879869180034	comparison
Proteome	15603_20	P17301	ITGA2	rs181769	122.88768146151956	comparison
Proteome	5121_3	Q9H3T3	SEMA6B	rs10404223	122.33489362443804	comparison
Proteome	10668_5	Q12846	STX4	rs141062694	122.22525208335396	comparison
Proteome	17786_5	O95749	GGPS1	rs7534175	121.59939647261572	comparison
Proteome	5803_24	P01024	C3	rs2230199	121.11060723166948	comparison
Proteome	17828_3	Q9HCY8	S100A14	rs9330298	120.01431465134608	comparison
Proteome	4480_59	P01024	C3	rs11085197	119.96863752358536	comparison
Proteome	12498_12	O14907	TAX1BP3	rs222773	119.900122093104	comparison
Proteome	13133_73	Q8N2S1	LTBP4	rs199875504	119.71284818472633	comparison
Proteome	5107_7	P46531	NOTCH1	rs9411207	119.27892988230847	comparison
Proteome	15529_33	P21291	CSRP1	rs7527761	118.81305280497558	comparison
Proteome	3284_75	P21810	BGN	rs743641	118.78108138881537	comparison
Proteome	9380_2	Q9BX93	PLA2G12B	rs3829126	118.5983889179832	comparison
Proteome	11265_8	P00352	ALDH1A1	rs348452	118.46593830110108	comparison
Proteome	7258_5	P13727	PRG2	rs149828052	118.2741153984739	comparison
Proteome	12703_6	Q8TDX7	NEK7	rs17584278	117.13236493968222	comparison
Proteome	16908_5	P23515	OMG	rs12449302	117.01362809749077	comparison
Proteome	11969_5	P29034	S100A2	rs75282796	116.88575875730156	comparison
Proteome	4469_78	Q7LFX5	CHST15	rs6588740	116.75332386581952	comparison
Proteome	14116_129	P26447	S100A4	rs41265162	116.59805694503912	comparison
Proteome	12494_99	P60520	GABARAPL2	rs111346751	116.18706449807358	comparison
Proteome	19578_19	O60496	DOK2	rs758108814	115.9633069859229	comparison
Proteome	13438_115	Q9H2X0	CHRD	rs34095724	115.20529796093268	comparison
Proteome	5018_68	P30041	PRDX6	rs142289742	115.0911435598253	comparison
Proteome	10722_13	P43405	SYK	rs75505307	114.7943465374572	comparison
Proteome	2211_9	P01033	TIMP1	rs141512610	113.21458183242387	comparison
Proteome	9265_10	P48060	GLIPR1	rs36098052,rs397705215	112.99087289791449	comparison
Proteome	2743_5	Q15465	SHH	rs10225292	112.97717655443832	comparison
Proteome	9191_8	Q03403	TFF2	rs77505241	112.70325264736351	comparison
Proteome	18244_1	P20073	ANXA7	rs553718083	112.63477255407923	comparison
Proteome	14203_3	P20073	ANXA7	rs553718083	110.7037813474035	comparison
Proteome	15594_47	Q92743	HTRA1	rs61871680	110.63531177275244	comparison
Proteome	11378_37	P43405	SYK	rs72729008	110.42534069936012	comparison
Proteome	19563_3	Q9BYH1	SEZ6L	rs73158619	110.40708250857688	comparison
Proteome	18214_2	P48507	GCLM	rs12563495	109.87760640089576	comparison
Proteome	12637_7	P43155	CRAT	rs6478861	109.6311337137457	comparison
Proteome	18243_9	P30085	CMPK1	rs35687416	109.29338270823006	comparison
Proteome	11551_16	Q9P0W2	HMG20B	rs11672541	109.17471560308238	comparison
Proteome	2960_66	P27918	CFP	rs2765815	108.38515184913086	comparison
Proteome	12395_86	Q6PI48	DARS2	rs141298312	108.20260095625144	comparison
Proteome	17514_48	Q9UL25	RAB21	rs61754230	107.61389292381534	comparison
Proteome	12764_3	Q92556	ELMO1	rs7782999	107.3811557658928	comparison
Proteome	14205_6	Q96MH2	HEXIM2	rs4792867	107.2898875175182	comparison
Proteome	6455_52	Q86UW8	HAPLN4	rs10403273	106.13996726398904	comparison
Proteome	13738_8	P08476	INHBA	rs9720004	105.78862501156046	comparison
Proteome	19448_104	Q16831	UPP1	rs6950051	105.58786273899707	comparison
Proteome	9525_1	Q13308	PTK7	rs3828755	105.3141015741551	comparison
Proteome	15440_57	P16519	PCSK2	rs6044699	104.85328487977858	comparison
Proteome	12656_1	Q07866	KLC1	rs12884809	104.78484832681858	comparison
Proteome	8660_5	Q9NRN5	OLFML3	rs4381184	104.77116106511268	comparison
Proteome	19622_7	P08476	INHBA	rs9720004	104.61147755105569	comparison
Proteome	5704_74	P51124	GZMM	rs778685093	104.50654388194052	comparison
Proteome	18408_26	P18085	ARF4	rs1354034	104.24649503075696	comparison
Proteome	11356_19	Q96DF8	DGCR14	rs715544	103.9453932620136	comparison
Proteome	5307_12	P00740	F9	rs440051	103.6671093582694	comparison
Proteome	17814_8	O95861	BPNT1	rs762659033	103.52112710899384	comparison
Proteome	8447_11	Q9UBU3	GHRL	rs34911341	102.78212121883855	comparison
Proteome	15426_5	Q99519	NEU1	rs756193196	102.19825019372504	comparison
Proteome	14047_78	P23560	BDNF	rs10501089	101.81510173936287	comparison
Proteome	5463_22	P54826	GAS1	rs4878043	101.48669952916028	comparison
Proteome	13642_90	O14879	IFIT3	rs10509571	101.41828365730542	comparison
Proteome	11287_14	P00167	CYB5A	rs17806420	101.39091743008912	comparison
Proteome	8664_36	Q504Y2	PKDCC	rs34372645	100.99411496366974	comparison
Proteome	14111_15	P35442	THBS2	rs578213764	100.91201973618244	comparison
Proteome	5900_11	P49773	HINT1	rs10597544,rs878983395	100.7478311759185	comparison
Proteome	17769_28	Q8WW12	PCNP	rs13060373	100.451386029604	comparison
Proteome	4866_59	Q16620	NTRK2	rs546163040	100.34649204149736	comparison
Proteome	17756_69	P32321	DCTD	rs2603350	99.80379635623068	comparison
Proteome	15596_7	O94992	HEXIM1	rs4792858	99.6806676341558	comparison
Proteome	15414_316	P00338	LDHA	rs111294128	99.5210584929763	comparison
Proteome	18893_26	Q9Y653	GPR56	rs1801257	99.27936932017144	comparison
Proteome	4133_54	P10144	GZMB	rs78564162	99.17904716994076	comparison
Proteome	14618_26	Q96AW1	VOPP1	rs117042408	97.37341708334056	comparison
Proteome	16606_85	P15121	AKR1B1	rs199519799	97.20016658040733	comparison
Proteome	5834_18	P15248	IL9	rs34989279,rs397699744	96.84455661528256	comparison
Proteome	6620_82	Q96FE5	LINGO1	rs200325367,rs752623166,rs869215358	96.29293069195508	comparison
Proteome	5682_13	Q6EMK4	VASN	rs746313383	95.88720922491896	comparison
Proteome	9848_22	P51946	CCNH	rs2230641	95.62737407912851	comparison
Proteome	15587_20	P14207	FOLR2	rs536192362	95.49973833225688	comparison
Proteome	12438_127	P29372	MPG	rs2562156	94.95274729036146	comparison
Proteome	10499_1	Q96A25	TMEM106A	rs1188833673	94.9162823391642	comparison
Proteome	10521_10	Q9BRK3	MXRA8	rs181929025	94.54708263190868	comparison
Proteome	19560_23	Q9HCM2	PLXNA4	rs6467443	94.15966643301176	comparison
Proteome	13580_2	Q16222	UAP1	rs61747497	94.0958582463627	comparison
Proteome	3499_77	Q9UHF5	IL17B	rs746355945	93.41678403060742	comparison
Proteome	18422_41	P53602	MVD	rs374753109	93.22993346266271	comparison
Proteome	12437_18	Q6PHR2	ULK3	rs936228	92.86080089073695	comparison
Proteome	10737_96	P30740	SERPINB1	rs2293772	92.65117672338708	comparison
Proteome	17722_5	Q02790	FKBP4	rs34728283	92.52813871459598	comparison
Proteome	8006_12	Q9NXW2	DNAJB12	rs9416018	92.39598865014013	comparison
Proteome	12457_10	Q9BV57	ADI1	rs10179340	92.2364997810661	comparison
Proteome	19615_213	Q9H0P0	NT5C3A	rs4316067	91.76260679018846	comparison
Proteome	12677_164	Q13045	FLII	rs138865936	91.6714764180092	comparison
Proteome	2993_1	O95256	IL18RAP	rs4851010	91.63046805653065	comparison
Proteome	7551_33	Q14392	LRRC32	rs754516349	91.48010569264584	comparison
Proteome	8894_80	Q99729	HNRNPAB	rs148914345	91.26140138033844	comparison
Proteome	5089_11	P16871	IL7R	rs10058572	91.2067261530569	comparison
Proteome	16596_25	O76003	GLRX3	rs12248841	91.16116372420552	comparison
Proteome	2644_11	P17252	PRKCA	rs61762372	90.78300473743502	comparison
Proteome	8042_88	Q5DT21	SPINK9	rs758498799	90.60532125314045	comparison
Proteome	5825_49	P15260	IFNGR1	rs377227464	90.53698242241867	comparison
Proteome	15540_6	P08670	VIM	rs796667	89.55296359582357	comparison
Proteome	2771_35	P08833	IGFBP1	rs3828998	89.16121005439913	comparison
Proteome	15481_45	P49913	CAMP	rs55771110	88.69204096086857	comparison
Proteome	18458_4	Q9H7Z7	PTGES2	rs13283456	88.1363604470941	comparison
Proteome	16302_11	Q96DR5	BPIFA2	rs3818222	87.86764319032126	comparison
Proteome	12646_2	Q96AT9	RPE	rs2723211	87.58071759787514	comparison
Proteome	17697_2	Q8WZ82	OVCA2	rs145234879	87.4349815039074	comparison
Proteome	13450_49	P40818	USP8	rs62019074	86.96591136029443	comparison
Proteome	16785_45	Q01523	DEFA5	rs7839771	86.65624906251725	comparison
Proteome	18386_36	P35754	GLRX	rs6556885	86.59705029130284	comparison
Proteome	3890_8	P07195	LDHB	rs74626198	86.0096404022434	comparison
Proteome	7648_9	Q00872	MYBPC1	rs3817552	85.77286747040485	comparison
Proteome	2864_2	Q02750	MAP2K1	rs60289963,rs71450114	85.34942619280685	comparison
Proteome	4499_21	P04085	PDGFA	rs1204243698	84.97608867583958	comparison
Proteome	2632_5	P42701	IL12RB1	rs429774	84.71658431837986	comparison
Proteome	8957_72	Q96DZ1	ERLEC1	rs111746812,rs553563271	84.43432649686986	comparison
Proteome	7863_50	O00264	PGRMC1	rs147630867	84.43432649686986	comparison
Proteome	18380_78	P02768	ALB	rs149432908	84.17484072286138	comparison
Proteome	12657_2	Q13630	TSTA3	rs746657005	84.03372064868829	comparison
Proteome	9248_36	Q969H8	MYDGF	rs368362738	83.5876166978423	comparison
Proteome	13460_4	O15335	CHAD	rs144030994	83.55120123325534	comparison
Proteome	18876_77	Q8NCG5	CHST4	rs58134724	83.49202648620526	comparison
Proteome	9638_2	Q495A1	TIGIT	rs73238029	83.40554117140007	comparison
Proteome	15585_304	Q9UBX5	FBLN5	rs2430349	83.28719449252678	comparison
Proteome	14246_50	O60496	DOK2	rs758108814	82.80017252670686	comparison
Proteome	9092_33	O95841	ANGPTL1	rs10718126	82.73645243578608	comparison
Proteome	12643_4	P49407	ARRB1	rs504683	82.65452742783006	comparison
Proteome	12422_143	O15296	ALOX15B	rs758641530	82.54529552738694	comparison
Proteome	6609_22	P09543	CNP	rs12602950	82.39510436509515	comparison
Proteome	15613_16	P16233	PNLIP	rs113558089	82.19030329272367	comparison
Proteome	3438_10	O95633	FSTL3	rs1057093160	82.14934378075311	comparison
Proteome	4220_39	P16591	FER	rs13178668	81.98095714415173	comparison
Proteome	3719_2	P46527	CDKN1B	rs111909987	81.92179521641253	comparison
Proteome	13130_150	P52789	HK2	rs3732298	81.88538812090702	comparison
Proteome	7210_25	P51693	APLP1	rs776145418	81.29379908436916	comparison
Proteome	13534_20	P54296	MYOM2	rs117165873	81.16638642286814	comparison
Proteome	4464_10	Q9BZZ2	SIGLEC1	rs150358287	81.12998323198562	comparison
Proteome	17410_5	O15182	CETN3	rs4873	81.10268096346253	comparison
Proteome	4254_6	Q8IVD9	NUDCD3	rs776014477	80.81146343196606	comparison
Proteome	13972_4	Q9BPX1	HSD17B14	rs35299026	80.42925902327254	comparison
Proteome	3332_57	Q6ZVN8	HFE2	rs75466623	80.24726439587072	comparison
Proteome	13697_51	P21695	GPD1	rs199902085	80.12442076248026	comparison
Proteome	11530_37	P08397	HMBS	rs782474855	79.82414566763325	comparison
Proteome	3481_87	Q9NQW7	XPNPEP1	rs77846594	79.69221082272169	comparison
Proteome	7778_104	Q96LW7	C9orf89	rs188791736	79.50113735327871	comparison
Proteome	9841_197	P22234	PAICS	rs138933625	79.07806550637723	comparison
Proteome	17773_26	Q99747	NAPG	rs7241196	79.0462224765439	comparison
Proteome	3171_57	P05067	APP	rs439826	78.60953354287372	comparison
Proteome	13632_10	Q15942	ZYX	rs12539742	78.39574849644683	comparison
Proteome	3853_56	P40925	MDH1	rs35247066,rs72174827	78.35026321850015	comparison
Proteome	5076_53	Q5JZY3	EPHA10	rs12074120	77.83175356579183	comparison
Proteome	9964_10	P0CAP1	MYZAP	rs4774967	76.80395492644122	comparison
Proteome	11214_40	Q9UBS3	DNAJB9	rs61749953	76.69481798434498	comparison
Proteome	7003_4	Q86SR1	GALNT10	rs745537109	76.34468317636141	comparison
Proteome	5337_64	P42081	CD86	rs560975501	75.80360470283874	comparison
Proteome	18175_65	Q99536	VAT1	rs143297645	75.76268474071053	comparison
Proteome	14688_6	P35236	PTPN7	rs147176673	75.74904481423967	comparison
Proteome	15386_7	P15090	FABP4	rs16909138	75.57627505317629	comparison
Proteome	2631_50	Q08334	IL10RB	rs4455239	75.43988134075228	comparison
Proteome	16758_96	P51858	HDGF	rs11264535	75.37168563549568	comparison
Proteome	13473_55	P23677	ITPKA	rs316617	75.20347285355648	comparison
Proteome	5061_27	O75144	ICOSLG	rs56124762	75.18528796907188	comparison
Proteome	8221_19	P14174	MIF	rs2739338	75.06708756046908	comparison
Proteome	17739_1	Q16836	HADH	rs62311449	74.54430608580401	comparison
Proteome	17724_3	Q9NZC7	WWOX	rs11545029	74.41248150096217	comparison
Proteome	8877_22	P58658	EVA1C	rs34028712	74.28520538676919	comparison
Proteome	12488_9	Q9ULC4	MCTS1	rs148197434	74.05793347066742	comparison
Proteome	8953_47	P51858	HDGF	rs11264535	74.00338952394854	comparison
Proteome	17151_84	Q14653	IRF3	rs10415576	73.82612522157675	comparison
Proteome	13536_56	Q9UNA4	POLI	rs117050326	73.38980542141147	comparison
Proteome	19233_75	O00244	ATOX1	rs397740328,rs57227549	72.63995843300935	comparison
Proteome	4978_54	Q9UJU6	DBNL	rs56665454	72.23099295611195	comparison
Proteome	12786_61	Q9NPB8	GPCPD1	rs6133228	71.50856089388786	comparison
Proteome	18236_3	Q3ZCW2	HSPC159	rs78459351	71.04970702886672	comparison
Proteome	10336_3	Q9UNE7	STUB1	rs148553428	70.89525013069075	comparison
Proteome	13465_5	P53805	RCAN1	rs192726277	70.71354182196872	comparison
Proteome	9863_1	P67936	TPM4	rs8104011	70.35014377241166	comparison
Proteome	18873_8	P31997	CEACAM8	rs12459454	70.35014377241166	comparison
Proteome	6493_9	Q66K79	CPZ	rs13127468	70.20024933483748	comparison
Proteome	4563_61	P19174	PLCG1	rs753381	70.04581710220067	comparison
Proteome	9278_9	P48061	CXCL12	rs138862128	70.01402279447588	comparison
Proteome	14136_234	Q9NPY3	CD93	rs1000470607	69.91409908370856	comparison
Proteome	10015_119	Q13303	KCNAB2	rs806109	69.79600988872295	comparison
Proteome	14204_55	Q9P0K8	FOXJ2	rs770417518,rs796474234	69.7006321079388	comparison
Proteome	5813_58	P01588	EPO	rs221790	69.40088478723649	comparison
Proteome	8303_102	Q9HB07	C12orf10	rs777161707	69.30097288120652	comparison
Proteome	11708_2	P31025	LCN1	rs56307603	69.05574281360182	comparison
Proteome	6527_1	Q7L0X0	TRIL	rs221167	68.83777042118733	comparison
Proteome	2579_17	P14780	MMP9	rs2250889	68.82414745708218	comparison
Proteome	13943_38	Q9C005	DPY30	rs221205	68.36552911365446	comparison
Proteome	5275_28	P15498	VAV1	rs36097961	68.29742104925424	comparison
Proteome	8235_48	P05060	CHGB	rs36054946	68.22023303225681	comparison
Proteome	2278_61	P16035	TIMP2	rs9894212	68.12034443202995	comparison
Proteome	9765_4	Q9NXR1	NDE1	rs7206272	67.87517184475317	comparison
Proteome	4876_32	P00740	F9	rs772966694	67.68903041641471	comparison
Proteome	3534_14	P29965	CD40LG	rs36206512	67.37578396364901	comparison
Proteome	7947_19	Q96N21	ENTHD2	rs61745945	67.18058259376484	comparison
Proteome	3630_27	Q8N126	CADM3	rs144788078	66.8719081459302	comparison
Proteome	8535_102	Q6E0U4	DMKN	rs773160478	66.59956483200793	comparison
Proteome	12685_57	Q9NSB8	HOMER2	rs1256430	66.55871467644023	comparison
Proteome	2421_7	P23560	BDNF	rs10501089	66.52694257596656	comparison
Proteome	16599_38	Q9HCN4	GPN1	rs201340051,rs70953866	66.28638929957546	comparison
Proteome	18180_58	Q8WWV3	RTN4IP1	rs9373885	66.0594634954777	comparison
Proteome	5112_73	P41217	CD200	rs7619941	65.72363350372127	comparison
Proteome	15324_58	P02792	FTL	rs192331981	65.52850020452227	comparison
Proteome	8219_14	O60844	ZG16	rs684286	65.4105166312055	comparison
Proteome	5598_3	Q9H772	GREM2	rs764807134	65.28799843464118	comparison
Proteome	9388_18	Q96PE7	MCEE	rs6740268	65.28799843464118	comparison
Proteome	19206_20	P36639	NUDT1	rs1637732	65.17909612301644	comparison
Proteome	6434_18	O75106	AOC2	rs34230945	64.77073566688627	comparison
Proteome	10042_8	Q96BR1	SGK3	rs145451983	64.77073566688627	comparison
Proteome	16074_12	O75791	GRAP2	rs148328786	64.15826446880234	comparison
Proteome	13954_9	Q96EK6	GNPNAT1	rs200792178,rs201379520	64.07207158542876	comparison
Proteome	4533_76	Q8TE58	ADAMTS15	rs116897071	63.6365965201216	comparison
Proteome	8231_122	P17948	FLT1	rs375425640	63.55041388775539	comparison
Proteome	3447_64	P10145	CXCL8	rs776824140	63.54587800703996	comparison
Proteome	17419_17	Q9UGI8	TES	rs143664050	63.13766821045312	comparison
Proteome	9398_30	Q9UBC7	GALP	rs139011716	62.60251871011436	comparison
Proteome	9249_17	Q9P0T7	TMEM9	rs4915486	62.53449606772607	comparison
Proteome	2700_56	P07225	PROS1	rs930814	62.15358963250512	comparison
Proteome	3198_4	P22304	IDS	rs985081	62.035697064925	comparison
Proteome	5864_10	P04075	ALDOA	rs752587498	61.62763335748586	comparison
Proteome	3210_1	P53582	METAP1	rs7676259	61.60949813251207	comparison
Proteome	15636_49	Q8WY21	SORCS1	rs2210969	61.2740110107535	comparison
Proteome	15640_54	Q01995	TAGLN	rs572839232	61.21961030437996	comparison
Proteome	4706_17	P11171	EPB41	rs204074	61.04734623530326	comparison
Proteome	17728_61	O43633	CHMP2A	rs773474943	60.28584668719376	comparison
Proteome	11699_16	Q12974	PTP4A2	rs147197357	60.231459472581	comparison
Proteome	12408_333	Q9UL26	RAB22A	rs35933296	60.19520174879588	comparison
Proteome	11382_5	P53004	BLVRA	rs1050916	60.10002682290151	comparison
Proteome	4468_21	Q9NRA0	SPHK2	rs443527	59.723882045120455	comparison
Proteome	5097_14	Q14943	KIR3DS1	rs62124099	59.62871868430047	comparison
Proteome	11643_73	Q8TDB6	DTX3L	rs544989705	59.529026262278805	comparison
Proteome	4909_68	O00214	LGALS8	rs370852798	59.28886882378632	comparison
Proteome	11358_15	Q13322	GRB10	rs771965102	59.25715104858048	comparison
Proteome	5358_3	Q99983	OMD	rs398011471,rs59779881,rs751927479	59.19824731200118	comparison
Proteome	3049_61	P07477	PRSS1	rs62473563	59.175592272372654	comparison
Proteome	15491_20	Q9HCU0	CD248	rs182547559	58.22420421362859	comparison
Proteome	10835_25	Q9UNA3	A4GNT	rs7632402	58.10190061817582	comparison
Proteome	19297_4	P11413	G6PD	rs147967693	57.99771930036773	comparison
Proteome	3059_50	Q9Y275	TNFSF13B	rs113469631	57.84371759476158	comparison
Proteome	15617_8	Q9UBD3	XCL2	rs4501820	57.64443098705546	comparison
Proteome	12469_19	Q15691	MAPRE1	rs20654	57.18701947253941	comparison
Proteome	11428_31	O00151	PDLIM1	rs1328599	57.06475110414091	comparison
Proteome	13603_7	Q8TAC1	RFESD	rs75044039	57.01493927786273	comparison
Proteome	17357_33	Q9HD40	SEPSECS	rs6448333	56.86550802656887	comparison
Proteome	13618_15	Q9Y6D9	MAD1L1	rs143579216	56.69797146791692	comparison
Proteome	3083_71	Q9HAV5	EDA2R	rs73219571	56.65722054712747	comparison
Proteome	3728_52	P09683	SCT	rs780492636	56.65269269645948	comparison
Proteome	19183_164	P30050	RPL12	rs140830837	56.63005353144533	comparison
Proteome	14131_37	P52799	EFNB2	rs113216595	56.20446476672642	comparison
Proteome	15539_15	Q96PX8	SLITRK1	rs2876803	55.94642065513573	comparison
Proteome	9360_33	O43854	EDIL3	rs10434639	55.70650247203045	comparison
Proteome	13969_24	O60684	KPNA6	rs140904849	55.625024701666	comparison
Proteome	12591_27	O60890	OPHN1	rs145954821	55.46207509032821	comparison
Proteome	5988_49	O43557	TNFSF14	rs1047286	55.4394438270307	comparison
Proteome	13621_31	O94973	AP2A2	rs7482118	55.33081589963331	comparison
Proteome	9960_2	Q92609	TBC1D5	rs749857979	55.11357069550868	comparison
Proteome	8080_24	Q1L6U9	MSMP	rs10758322	55.09546757202865	comparison
Proteome	17821_20	O60551	NMT2	rs4237446	55.032107422173176	comparison
Proteome	7065_1	O95866	G6B	rs1383103148	54.57052043478189	comparison
Proteome	6899_37	Q9H0N5	PCBD2	rs572123056	54.37142471490706	comparison
Proteome	10613_33	Q6P4E1	CASC4	rs372115513	54.14519453580947	comparison
Proteome	19270_26	P54577	YARS	rs748322977	53.69730620292573	comparison
Proteome	18435_40	Q14CS0	UBXN2B	rs7000685	53.5389770673427	comparison
Proteome	5734_13	Q96NY8	PVRL4	rs34990628	53.385179304888126	comparison
Proteome	9877_28	P46109	CRKL	rs117003805	53.28114395685047	comparison
Proteome	8059_1	P40225	THPO	rs535950824	53.258528039138255	comparison
Proteome	19150_20	O60256	PRPSAP2	rs61214683,rs71355575	53.17711210580939	comparison
Proteome	9223_11	P55145	MANF	rs1383251	53.16354299242224	comparison
Proteome	11319_106	P49959	MRE11A	rs372000848	52.74293025361146	comparison
Proteome	7857_22	P30990	NTS	rs752750259	52.57560585871689	comparison
Proteome	16070_7	Q9Y5W5	WIF1	rs466104	52.49873019079535	comparison
Proteome	12426_19	Q9H8S9	MOB1A	rs555589672	52.250028281408206	comparison
Proteome	2836_68	P80188	LCN2	rs3814526	52.24550661998908	comparison
Proteome	13973_62	Q8NG68	TTL	rs10194022	52.136988806417854	comparison
Proteome	18162_167	Q9NWZ3	IRAK4	rs775432754	52.06916718628946	comparison
Proteome	13622_16	Q15172	PPP2R5A	rs3070970,rs759924378	51.95161339319429	comparison
Proteome	19303_64	Q6UWS5	PET117	rs760097917	51.90188050582284	comparison
Proteome	19602_36	P17535	JUND	rs10406080	51.59898021439551	comparison
Proteome	9383_24	Q15782	CHI3L2	rs11556868	51.56733572813298	comparison
Proteome	9340_17	Q9NWM8	FKBP14	rs746450465	51.40007774738252	comparison
Proteome	8970_9	O43353	RIPK2	rs160438	51.06107107215085	comparison
Proteome	9995_6	P33316	DUT	rs919129	50.63172051837081	comparison
Proteome	10080_9	Q14232	EIF2B1	rs541635385,rs72414803	50.61816314407522	comparison
Proteome	18880_81	P02461	COL3A1	rs72914144	50.54585825529859	comparison
Proteome	11388_75	Q14508	WFDC2	rs2272953	50.48711190903596	comparison
Proteome	10462_14	Q9Y5Q6	INSL5	rs11809759	50.4283667992184	comparison
Proteome	18332_17	O14810	CPLX1	rs7687101	50.2747316081844	comparison
Proteome	5615_62	Q8WUF8	FAM172A	rs13165400	50.26569450900879	comparison
Proteome	12855_16	Q9NQ75	CASS4	rs2426628	49.98555912007849	comparison
Proteome	2778_10	Q9GZX6	IL22	rs139977220	49.98555912007848	comparison
Proteome	12975_11	P35900	KRT20	rs4796667	49.81387738163499	comparison
Proteome	17686_27	Q99426	TBCB	rs2231569	49.565409863038894	comparison
Proteome	18901_26	P0DMV9	HSPA1B	rs72848261	49.20856029932623	comparison
Proteome	10903_50	Q9UNK0	STX8	rs11078801	49.2040435219712	comparison
Proteome	19376_74	P40261	NNMT	rs2604277	49.06402723922555	comparison
Proteome	10948_14	Q8IV08	PLD3	rs762590435	48.86982339615424	comparison
Proteome	10554_23	P16278	GLB1	rs779023917	48.82466176888181	comparison
Proteome	10571_14	P26572	MGAT1	rs634501	48.8246617688818	comparison
Proteome	8053_16	Q8TBM8	DNAJB14	rs55797991	48.68466568166255	comparison
Proteome	15527_90	P09622	DLD	rs145670503	48.58531818419294	comparison
Proteome	14623_26	P55854	SUMO3	rs741949	48.55822407206431	comparison
Proteome	5109_24	Q92823	NRCAM	rs1034826	48.47694343712985	comparison
Proteome	9834_62	P00325	ADH1B	rs1229984	48.3685732383842	comparison
Proteome	9759_13	P14902	IDO1	rs201285786	48.35502728429621	comparison
Proteome	15579_26	Q6UWR7	ENPP6	rs78293932	48.26472275028661	comparison
Proteome	5443_62	P01160	NPPA	rs145488887	48.034460629313344	comparison
Proteome	3445_53	Q13261	IL15RA	rs368189864	47.92159466067132	comparison
Proteome	18387_7	P50502	ST13	rs11308730,rs369294272	47.79519076394844	comparison
Proteome	3305_6	Q9NR61	DLL4	rs35748882	47.67782140877835	comparison
Proteome	13499_30	P00451	F8	rs5945273	47.56497145257829	comparison
Proteome	2950_57	P22692	IGFBP4	rs4890114	47.488236402172205	comparison
Proteome	13082_9	Q9H3U1	UNC45A	rs149968734	47.36185443437552	comparison
Proteome	5085_18	Q9UHF4	IL20RA	rs1167852	47.33025995160456	comparison
Proteome	8484_24	P41159	LEP	rs774055408	47.2490188553557	comparison
Proteome	18813_15	Q9NUU7	DDX19A	rs61757207	47.14972782862125	comparison
Proteome	17435_43	P13804	ETFA	rs78185702	46.93310685746222	comparison
Proteome	9843_5	P12814	ACTN1	rs147824601	46.779678689044005	comparison
Proteome	13982_33	Q9NS28	RGS18	rs4495675	46.77065380598582	comparison
Proteome	4900_8	P01024	C3	rs11569466	46.7074805710814	comparison
Proteome	10917_40	O14610	GNGT2	rs776044056	46.60369957521169	comparison
Proteome	8768_4	O95999	BCL10	rs1390357590,rs397860737	46.463827960887805	comparison
Proteome	12347_29	Q9BSQ5	CCM2	rs6958168	46.24275734589385	comparison
Proteome	14112_40	Q969Z4	RELT	rs12293998	46.03072947964834	comparison
Proteome	11360_39	P23921	RRM1	rs11031142	45.96306504959133	comparison
Proteome	6383_90	O43897	TLL1	rs1903176	45.96306504959133	comparison
Proteome	12569_25	P48643	CCT5	rs11557652	45.96306504959133	comparison
Proteome	10908_2	Q8IUC8	GALNT13	rs16834610	45.87735959024495	comparison
Proteome	2783_18	P16619	CCL3L1	rs854469	45.624772453364685	comparison
Proteome	6283_60	Q8IX19	MCEMP1	rs1047286	45.62026222003485	comparison
Proteome	10424_31	Q9NQX5	NPDC1	rs9314872	45.43986015929605	comparison
Proteome	5609_92	Q7Z5A7	FAM19A5	rs772611234	45.394761868315015	comparison
Proteome	9233_71	P48307	TFPI2	rs62466701	45.394761868315	comparison
Proteome	9350_3	Q6MZW2	FSTL4	rs17683306	45.36770332225338	comparison
Proteome	5357_60	Q8N0W4	NLGN4X	rs12013076	45.32711610671018	comparison
Proteome	2890_59	Q9NRJ3	CCL28	rs7703662	45.01597164153607	comparison
Proteome	11659_31	Q14677	CLINT1	rs62389053	44.93931946958534	comparison
Proteome	9962_1	Q9HBB8	CDHR5	rs12360820	44.48396990064509	comparison
Proteome	12670_15	O60671	RAD1	rs2308957	44.285629271222646	comparison
Proteome	17806_6	O00560	SDCBP	rs766403080	44.27210670409931	comparison
Proteome	5460_60	Q9UMR2	DDX19B	rs61757207	43.65917285879252	comparison
Proteome	2982_82	P56470	LGALS4	rs883394	43.614111148380914	comparison
Proteome	3504_58	P81172	HAMP	rs185716928	43.45189697152436	comparison
Proteome	15398_2	P55789	GFER	rs3743846	43.40683970279129	comparison
Proteome	2614_28	P52798	EFNA4	rs143886639	43.03740688933491	comparison
Proteome	18396_10	Q08117	AES	rs11539938	43.037406889334896	comparison
Proteome	15321_8	Q6PUV4	CPLX2	rs76735111	42.99686340566975	comparison
Proteome	8004_15	O14556	GAPDHS	rs547935835	42.95632072239077	comparison
Proteome	15298_199	Q8TDF5	NETO1	rs7242889	42.94731134605358	comparison
Proteome	19635_69	Q14314	FGL2	rs74272944	42.93830200932662	comparison
Proteome	6969_14	Q8TCV5	WFDC5	rs35456522	42.82568864867336	comparison
Proteome	17712_7	Q13907	IDI1	rs4880758	42.7806450448321	comparison
Proteome	5947_90	P40225	THPO	rs372687062	42.50590073351233	comparison
Proteome	2972_57	P18075	BMP7	rs6123685	42.46086425419172	comparison
Proteome	18413_24	P49703	ARL4D	rs5820482	42.415828786350616	comparison
Proteome	17195_43	Q99933	BAG1	rs201889975	42.181660736221644	comparison
Proteome	18181_2	Q9Y5U2	TSSC4	rs11555995	42.1456373327572	comparison
Proteome	17787_1	P30084	ECHS1	rs10466126	42.00605285355326	comparison
Proteome	15322_35	P78560	CRADD	rs60169972	41.84396719816213	comparison
Proteome	6706_18	P10696	ALPPL2	rs12328730	41.70035255163057	comparison
Proteome	11493_169	Q96FJ2	DYNLL2	rs7225351	41.69044848484746	comparison
Proteome	12522_6	P54727	RAD23B	rs35827173	41.68504628794969	comparison
Proteome	10561_5	Q96LB9	PGLYRP3	rs141738509	41.641829255718925	comparison
Proteome	12424_107	Q9P016	THYN1	rs12278812	41.60221449189704	comparison
Proteome	16309_30	Q9UK85	DKKL1	rs55689129	41.507232409234405	comparison
Proteome	12445_50	Q96NW4	ANKRD27	rs17693106	41.32583420384459	comparison
Proteome	5918_5	Q06323	PSME1	rs3742500	41.183608482391215	comparison
Proteome	19238_12	P15104	GLUL	rs4652700	41.18360848239121	comparison
Proteome	2944_66	P41271	NBL1	rs4911994	41.15885509588699	comparison
Proteome	3835_11	O60603	TLR2	rs149780991	40.78759340772081	comparison
Proteome	8468_19	P07288	KLK3	rs2659051	40.71919931046909	comparison
Proteome	8300_82	O75381	PEX14	rs33999128,rs56383935	40.70750057293469	comparison
Proteome	9747_48	P27448	MARK3	rs11160753	40.679153938749394	comparison
Proteome	17781_191	Q9H492	MAP1LC3A	rs6059848	40.62111218775615	comparison
Proteome	3852_19	P25685	DNAJB1	rs11085896	40.61121377685099	comparison
Proteome	14153_8	P52797	EFNA3	rs67333363	40.49603618423688	comparison
Proteome	5012_67	P00568	AK1	rs9919018	40.44024963781109	comparison
Proteome	4309_59	P60174	TPI1	rs2071065	40.32553266046296	comparison
Proteome	3825_18	P45983	MAPK8	rs1997365	40.186532380369	comparison
Proteome	12893_159	Q16666	IFI16	rs856053	40.1739374133091	comparison
Proteome	18933_4	P49221	TGM4	rs1995640	40.17303777616735	comparison
Proteome	8659_68	O95866	G6B	rs188302747	40.13615303967333	comparison
Proteome	10370_21	P42224	STAT1	rs568852475	40.12490784332356	comparison
Proteome	19581_15	P24593	IGFBP5	rs7598172	40.0295514046139	comparison
Proteome	13062_4	O60234	GMFG	rs543085239	39.95983646229451	comparison
Proteome	11606_22	O75190	DNAJB6	rs12668458	39.83165802856416	comparison
Proteome	3831_21	P60484	PTEN	rs117002784	39.763299976485634	comparison
Proteome	12820_1	Q13588	GRAP	rs764640269	39.74396232200228	comparison
Proteome	3807_1	Q9GZV9	FGF23	rs6489536	39.59916150350188	comparison
Proteome	19383_131	Q9BW66	CINP	rs3759562	39.57892631318838	comparison
Proteome	3848_14	P04406	GAPDH	rs112761846,rs746484871,rs869032644	39.4925921260156	comparison
Proteome	2635_61	Q6UX15	LAYN	rs4938792	39.49214247994229	comparison
Proteome	7822_11	Q9NWW9	HRASLS2	rs4963424	39.344664825939965	comparison
Proteome	19338_3	Q8WZA0	LZIC	rs4265433	39.14594953932027	comparison
Proteome	17706_4	Q13522	PPP1R1A	rs10876568	39.12841693763324	comparison
Proteome	11105_171	P06733	ENO1	rs11544513	39.11088451499396	comparison
Proteome	12343_14	Q15057	ACAP2	rs62285629	39.09919633277884	comparison
Proteome	12799_65	Q9NZQ0	DNAJC27	rs559164825,rs773478887	39.05559112577485	comparison
Proteome	7981_230	Q96L58	B3GALT6	rs60252802	38.94815623972136	comparison
Proteome	3143_3	P01730	CD4	rs61916271	38.79173598939187	comparison
Proteome	17676_13	Q15642	TRIP10	rs75269317	38.76566735310427	comparison
Proteome	8892_14	Q5VY43	PEAR1	rs12566888	38.7036435977197	comparison
Proteome	15506_34	Q9Y561	LRP12	rs6993770	38.63128544145049	comparison
Proteome	16803_4	P22676	CALB2	rs35769636,rs796290710	38.3526684047615	comparison
Proteome	5963_9	Q6E0U4	DMKN	rs532803327	38.31492388821282	comparison
Proteome	3587_53	O95393	BMP10	rs150404607	38.16799811571544	comparison
Proteome	19176_27	Q9NUQ9	FAM49B	rs6470800	38.14148997343726	comparison
Proteome	6572_10	Q86VH4	LRRTM4	rs1922804	38.129359271914176	comparison
Proteome	16015_19	P24298	GPT	rs11337640,rs398010165,rs550030874	38.02872285417182	comparison
Proteome	4314_12	Q9H773	DCTPP1	rs11640950	38.02782434272662	comparison
Proteome	7773_20	P43627	KIR2DL2	rs11667854	37.97436380591804	comparison
Proteome	4209_60	Q9NP79	VTA1	rs225656	37.959538926882175	comparison
Proteome	17837_5	O15247	CLIC2	rs1214264303	37.950104983539696	comparison
Proteome	19202_10	Q06187	BTK	rs35354693,rs534812782	37.82657032847226	comparison
Proteome	8963_8	Q9UEU0	VTI1B	rs556708606	37.62713804036478	comparison
Proteome	3073_51	O95998	IL18BP	rs548617381	37.49958631002449	comparison
Proteome	2968_61	O95150	TNFSF15	rs56339337	37.42413800455737	comparison
Proteome	11540_37	O43524	FOXO3	rs3813498	37.35722556130287	comparison
Proteome	17150_8	P61604	HSPE1	rs768477167	37.351836763451566	comparison
Proteome	11330_15	P67870	CSNK2B	rs78912960	37.16279149925237	comparison
Proteome	13449_25	Q15427	SF3B4	rs141494464	37.14528015073473	comparison
Proteome	19262_219	P49748	ACADVL	rs507506	37.04021620492351	comparison
Proteome	6930_95	P61647	ST8SIA6	rs45462798	36.77534313489643	comparison
Proteome	9339_204	P26885	FKBP2	rs4672	36.75065390961646	comparison
Proteome	8469_41	P18065	IGFBP2	rs4674100	36.6940946468989	comparison
Proteome	18417_3	Q9HBK9	AS3MT	rs149587326,rs34006263,rs533973612,rs72101945	36.448580099825	comparison
Proteome	13575_40	O14641	DVL2	rs758641530	36.38440282405272	comparison
Proteome	7950_142	Q6UXG8	BTNL9	rs138692142	36.36600285381698	comparison
Proteome	8265_225	P42167	TMPO	rs779002417	36.28477642717374	comparison
Proteome	9838_4	Q15797	SMAD1	rs34180190	36.22195239635339	comparison
Proteome	15560_52	P20062	TCN2	rs1801198	39765.644556007166	nominated
Proteome	9253_52	P16442	ABO	rs950529388	34141.81072487851	nominated
Proteome	4407_10	P26927	MST1	rs1131095	31392.524123843625	nominated
Proteome	3309_2	P12318	FCGR2A	rs1801274	31119.898048833133	nominated
Proteome	15602_43	P08887	IL6R	rs12126142	21168.125276912862	nominated
Proteome	9297_12	Q7Z7M8	B3GNT8	rs284663	12240.081837337751	nominated
Proteome	13388_57	P29120	PCSK1	rs6235	12118.965861446262	nominated
Proteome	15486_126	P19801	AOC1	rs10452848	9577.832952818037	nominated
Proteome	5648_28	Q6GPI1	CTRB2	rs8048956	8292.990470927352	nominated
Proteome	18831_6	Q96JA1	LRIG1	rs2306272	6602.432495651128	nominated
Proteome	10714_7	P12821	ACE	rs4363	6594.143189316349	nominated
Proteome	5346_24	Q99829	CPNE1	rs143646210	6294.807127227122	nominated
Proteome	15363_32	Q6Q788	APOA5	rs35120633	5435.021853503145	nominated
Proteome	3054_3	P00738	HP	rs217184	5356.273443322749	nominated
Proteome	6431_68	Q9UHG3	PCYOX1	rs2706762	5135.22527439532	nominated
Proteome	7905_30	P00738	HP	rs217184	4575.466838288468	nominated
Proteome	8840_61	P09871	C1S	rs12146727	4177.119617200499	nominated
Proteome	7145_1	Q06033	ITIH3	rs2071044	3891.783272476677	nominated
Proteome	9578_263	A6NHS7	MANSC4	rs12370269	3598.894448647833	nominated
Proteome	5584_21	P20062	TCN2	rs1801198	3550.6322650986795	nominated
Proteome	4971_1	Q9UBR2	CTSZ	rs199825459	3186.0409414740016	nominated
Proteome	6382_17	O00462	MANBA	rs223492	3040.9780806153767	nominated
Proteome	4496_60	P39900	MMP12	rs28381684	2960.7099642736034	nominated
Proteome	6373_54	P80370	DLK1	rs12881545	2808.969606645296	nominated
Proteome	13552_7	Q9UH65	SWAP70	rs415895	2764.80602456167	nominated
Proteome	6496_60	P80370	DLK1	rs12881545	2716.1293756957766	nominated
Proteome	19558_10	O75096	LRP4	rs2306029	2658.979213687664	nominated
Proteome	8288_27	P02749	APOH	rs1801689	2543.9420624416816	nominated
Proteome	4152_58	P03952	KLKB1	rs4253305	2305.808712124237	nominated
Proteome	6451_64	Q9BXN1	ASPN	rs2761681	2259.757010264356	nominated
Proteome	15343_337	P01042	KNG1	rs5030062	1840.594419935721	nominated
Proteome	5939_42	O43508	TNFSF12	rs80067372	1769.3524371584854	nominated
Proteome	3285_23	P00736	C1R	rs12146727	1657.4928533408342	nominated
Proteome	9185_15	P04155	TFF1	rs3761376	1549.3634573738334	nominated
Proteome	2190_55	P03951	F11	rs2289252	1527.7191574996891	nominated
Proteome	8397_147	Q6ZRP7	QSOX2	rs10858248	1516.5285939477387	nominated
Proteome	8005_1	P84157	MXRA7	rs7219390	1245.670400219908	nominated
Proteome	12459_13	Q9HB21	PLEKHA1	rs10788274	1242.90951340224	nominated
Proteome	17680_12	P54762	EPHB1	rs185257	1220.3624569835438	nominated
Proteome	4297_62	Q9HCB6	SPON1	rs1969539	1157.9227298164817	nominated
Proteome	11219_95	Q8TAT2	FGFBP3	rs11186737	1035.1226413121506	nominated
Proteome	17164_15	P09525	ANXA4	rs17037076	911.7846399721328	nominated
Proteome	13122_19	O43155	FLRT2	rs36101989	908.0125369930043	nominated
Proteome	15523_9	P13716	ALAD	rs1800435	816.9356210584779	nominated
Proteome	19631_13	P01042	KNG1	rs5030062	808.518491029677	nominated
Proteome	4771_10	Q92484	SMPDL3A	rs28385609	791.3166064947762	nominated
Proteome	17329_2	Q9BUT1	BDH2	rs2711897	625.3047555347713	nominated
Proteome	9901_28	Q9GZT9	EGLN1	rs187721652	548.6209050011315	nominated
Proteome	5231_79	Q8NBP7	PCSK9	rs11591147	529.314882660311	nominated
Proteome	17836_17	Q96FQ6	S100A16	rs9726753	506.7469021989211	nominated
Proteome	12450_42	Q15126	PMVK	rs139248801	482.71026262457787	nominated
Proteome	12370_30	Q13790	APOF	rs2020854	460.7898802499367	nominated
Proteome	19482_11	Q9BSH5	HDHD3	rs1043836	449.3802065019685	nominated
Proteome	15573_110	O14594	NCAN	rs2228603	422.629999385602	nominated
Proteome	17384_110	P08237	PFKM	rs4760682	404.30868721616713	nominated
Proteome	18188_12	P50440	GATM	rs1153858	385.5622262298597	nominated
Proteome	16853_5	Q9NWW6	NRK1	rs11144225	355.3413946882973	nominated
Proteome	8403_18	P49327	FASN	rs62078747	335.389386949228	nominated
Proteome	12571_14	P36405	ARL3	rs8354	322.1251604261938	nominated
Proteome	15466_30	P20849	COL9A1	rs543674622	321.2758279133938	nominated
Proteome	10833_64	Q96QV1	HHIP	rs11727676	312.9160144582481	nominated
Proteome	3216_2	P01833	PIGR	rs748844	287.03781895955683	nominated
Proteome	9321_400	P08949	NMB	rs11633788	272.0184629696255	nominated
Proteome	17738_7	Q9UBG3	CRNN	rs10494275	262.4063427251817	nominated
Proteome	6927_7	P52848	NDST1	rs6863373	258.2774299014758	nominated
Proteome	8068_43	Q6NSJ0	KIAA1161	rs4879780	225.0724901716317	nominated
Proteome	5509_7	P01133	EGF	rs115396821	207.3822561938832	nominated
Proteome	10940_25	Q86TD4	SRL	rs11640587	202.37760593106609	nominated
Proteome	15339_32	Q9Y281	CFL2	rs6571678	191.9715300586	nominated
Proteome	4157_2	P00734	F2	rs3136516	180.05230510423854	nominated
Proteome	6448_36	Q99985	SEMA3C	rs917191	169.11253773477597	nominated
Proteome	3796_79	Q9BY76	ANGPTL4	rs116843064	151.91227034202157	nominated
Proteome	5316_54	P00734	F2	rs3136516	150.75928867649375	nominated
Proteome	2811_27	Q15389	ANGPT1	rs6993770	141.40492356112347	nominated
Proteome	13423_94	Q9BRX8	FAM213A	rs10887871	138.91721567239492	nominated
Proteome	17345_12	Q8N4Q0	ZADH2	rs9240	137.00591468948863	nominated
Proteome	9201_13	P37802	TAGLN2	rs2789422	126.68461731259733	nominated
Proteome	11636_33	P37802	TAGLN2	rs2789422	126.63892090180644	nominated
Proteome	5867_60	P05089	ARG1	rs2781668	125.61078496479564	nominated
Proteome	9173_21	P36871	PGM1	rs61765292	125.30007207707766	nominated
Proteome	8916_32	Q13586	STIM1	rs1869085	124.9025509851138	nominated
Proteome	5223_59	Q14397	GCKR	rs1260326	106.49588308199304	nominated
Proteome	19279_42	P09455	RBP1	rs2071387	84.98519425237178	nominated
Proteome	17761_2	Q9UKK9	NUDT5	rs2399786	78.72780060586727	nominated
Proteome	18213_30	Q969M7	UBE2F	rs59412705	70.15482761915985	nominated
Proteome	12633_3	P43378	PTPN9	rs111647176	63.47330455997468	nominated
Proteome	11196_31	P12111	COL6A3	rs11677932	59.09856615194089	nominated
Proteome	2797_56	P04114	APOB	rs563290	52.06916718628946	nominated
Proteome	19223_6	P62820	RAB1A	rs2422441	41.97003265985226	nominated
Proteome	3336_50	P10646	TFPI	rs116350534	41.89799425801041	nominated
Proteome	SMD_rawF	NA	NA	NA	0.3337	summary
Proteome	SMD_logF	NA	NA	NA	0.3903	summary
Proteome	KS_D	NA	NA	NA	0.1734	summary
Proteome	KS_p	NA	NA	NA	0.0104	summary
Proteome	n (nom/comp)	NA	NA	NA	90/1595	summary

### Sheet: S7
stratum	k_nominated	n_nominated	nominated_pct	k_comparison	n_comparison	comparison_pct	OR	OR_lo	OR_hi	binom_vs50_P	fisher_P	binom_q_BH	test_type
Proteome Olink coloc	14	20	70	NA	NA	49	2.39	0.91	6.27	0.115	0.076	0.456	one-group vs 0.5
Proteome Olink MR	38	74	51	493	993	50	1.07	0.67	1.72	0.908	0.777	1.0	two-group OR
Proteome SomaScan MR	48	84	57	525	1121	47	1.51	0.97	2.37	0.23	0.071	0.456	two-group OR
Transcriptome liver MR	24	56	43	613	1266	48	0.8	0.47	1.37	0.35	0.416	0.583	two-group OR
Transcriptome liver coloc	12	25	48	NA	NA	48	0.99	0.45	2.19	1.0	0.985	1.0	one-group vs 0.5
Metabolome Bagheri (bariatric)	86	164	52	NA	NA	44	1.41	0.91	2.18	0.585	0.151	0.739	one-group vs 0.5
Metabolome BBS (bariatric)	128	255	50	NA	NA	46	1.19	0.85	1.67	1.0	0.306	1.0	one-group vs 0.5
Metabolome DiRECT (diet)	93	207	45	NA	NA	46	0.96	0.66	1.41	0.164	0.923	0.456	one-group vs 0.5
Methylome DIRECT-PLUS	796	1531	52	NA	NA	50	1.08	0.97	1.19	0.125	0.146	0.456	one-group vs 0.5
Methylome PREDIMED	779	1639	48	NA	NA	50	0.9	0.82	1.0	0.048	0.044	0.405	one-group vs 0.5
Methylome Leipzig	776	1530	51	NA	NA	50	1.03	0.93	1.14	0.591	0.544	0.739	one-group vs 0.5
Methylome Benton(adipose)	721	1518	47	NA	NA	50	0.9	0.82	1.0	0.054	0.052	0.405	one-group vs 0.5
Methylome DRIFT2	763	1503	51	NA	NA	50	1.03	0.93	1.14	0.57	0.561	0.739	one-group vs 0.5
Proteome EMPEROR (SGLT2i, MR)	40	69	58	NA	NA	50	NA	NA	NA	0.228	0.262	0.456	one-group vs 0.5
Proteome HERITAGE (exercise)	22	36	61	92	188	49	1.64	0.79	3.4	0.243	0.205	0.456	two-group OR (OR-Wald P=0.18)

### Sheet: S8a
cross_platform_protein	nominated_by	preferentially_responsive
TNFSF12	Olink+SomaScan	no
APOH	Olink+SomaScan	no
ARG1	Olink+SomaScan	no
MMP12	Olink+SomaScan	no
LRIG1	Olink+SomaScan	no
IDI2	Olink+SomaScan	no
SPON1	Olink+SomaScan	no

### Sheet: S8b
layer_pair	n_overlap	genes
proteome∩transcriptome	5	LRRC37A2,NFATC1,NMB,PDCD5,SORT1
methylation∩transcriptome	17	CELSR2,CWF19L1,CWH43,DNA2,LAMA5,MAN2C1,NFATC1,PGAP3,PSRC1,SHROOM3,SLC22A3,SLC2A4RG,SORT1,SYPL2,TFDP2,TMEM60,ZNF436
methylation∩proteome	35	ACP1,APOA5,B3GNT8,CALCOCO2,CDKN1A,CTSS,DPEP1,ECM1,FGFR4,FN1,FOXO3,FURIN,GATM,GCKR,IL6R,INHBC,ITIH1,ITIH4,ITPKA,MMP12,NAGLU,NFATC1,NOTCH2,PCSK9,PDE5A,QSOX2,RNF43,SEMA5A,SNUPN,SORT1,STAT3,TCEA2,TGFB1,TIMP2,VAMP8
metabolite∩methylation	15	ALMS1,ATXN2,CDK12,DNAJC16,DPEP1,GATM,GCKR,GSTA2,IGF2R,KDM5A,NAT2,PEMT,SLC22A2,SLC47A1,SLC7A9
metabolite∩proteome	10	AOC1,ARG1,BLMH,COMT,CRAT,DPEP1,GATM,GCKR,IVD,NT5C3A
metabolite∩transcriptome	2	PPDPF,SLC17A1
3way:proteome∩transcriptome∩methylation	2	NFATC1,SORT1
3way:metabolite∩proteome∩methylation	3	DPEP1,GATM,GCKR
3way:metabolite∩transcriptome∩methylation	0	NA
3way:metabolite∩proteome∩transcriptome	0	NA
4way:all	0	NA

### Sheet: S9
component	version
python	3.12.4
pandas	2.3.3
numpy	2.0.1
scipy	1.14.0
R	4.4.1
R: minfi	1.52.1
R: EpiDISH	2.22.0
R: coloc	5.2.3
R: TwoSampleMR	0.7.8
R: ggplot2	3.5.1
R: cowplot	1.1.3
R: limma	3.62.2
R: data.table	1.15.4
random seed	42 (numpy default_rng; methylation/metabolome contrast + figure engines); metabolite_mr_robust.py = seed 7
code repository	https://github.com/badboybert/ckm-4layer-null
archive DOI	10.5281/zenodo.20965271
OS	Windows-11-10.0.26200-SP0

### Sheet: S10a
cohort	config	tier	matchP_unadj	matchP_celladj	q_celladj
directplus	eGFR_inclusive	mr_sig	0.0525	0.212	0.636
directplus	eGFR_inclusive	smr_sig	0.128	0.0532	0.5352
directplus	eGFR_inclusive	smr_primary	0.0682	0.169	0.636
directplus	eGFR_inclusive	smr_heidi	0.865	0.0892	0.5352
directplus	leave_eGFR_out	mr_sig	0.001	0.303	0.7272000000000001
directplus	leave_eGFR_out	smr_sig	0.0132	0.154	0.616
directplus	leave_eGFR_out	smr_primary	0.0137	0.454	0.8115000000000001
directplus	leave_eGFR_out	smr_heidi	0.324	0.208	0.624
leipzig	eGFR_inclusive	mr_sig	0.275	0.817	0.8169999999999998
leipzig	eGFR_inclusive	smr_sig	0.713	0.743	0.8169999999999998
leipzig	eGFR_inclusive	smr_primary	0.588	0.34	0.8160000000000001
leipzig	eGFR_inclusive	smr_heidi	0.688	0.52	0.8169999999999998
leipzig	leave_eGFR_out	mr_sig	0.424	0.045	0.54
leipzig	leave_eGFR_out	smr_sig	0.592	0.135	0.616
leipzig	leave_eGFR_out	smr_primary	0.689	0.53	0.8115000000000001
leipzig	leave_eGFR_out	smr_heidi	0.117	0.541	0.8115000000000001
drift2	eGFR_inclusive	mr_sig	0.809	0.669	0.8169999999999998
drift2	eGFR_inclusive	smr_sig	0.462	0.755	0.8169999999999998
drift2	eGFR_inclusive	smr_primary	0.549	0.807	0.8169999999999998
drift2	eGFR_inclusive	smr_heidi	0.665	0.669	0.8169999999999998
drift2	leave_eGFR_out	mr_sig	0.263	0.818	0.818
drift2	leave_eGFR_out	smr_sig	0.22	0.63	0.818
drift2	leave_eGFR_out	smr_primary	0.261	0.791	0.818
drift2	leave_eGFR_out	smr_heidi	0.802	0.686	0.818

### Sheet: S10b
cohort	cell_type	mean_delta	sd_delta	n_pairs
directplus	B	0.00108	0.01013	256
directplus	NK	0.00818	0.02532	256
directplus	CD4T	0.00577	0.03368	256
directplus	CD8T	0.00612	0.03148	256
directplus	Mono	0.00074	0.01504	256
directplus	Neutro	-0.02217	0.06572	256
directplus	Eosino	0.00028	0.0021	256
leipzig	B	-0.00352	0.02018	18
leipzig	NK	0.00389	0.03546	18
leipzig	CD4T	0.02244	0.06442	18
leipzig	CD8T	-0.00574	0.02446	18
leipzig	Mono	-0.00269	0.03973	18
leipzig	Neutro	-0.01439	0.15039	18
leipzig	Eosino	0.0	0.0	18
drift2	B	0.00225	0.01308	62
drift2	NK	0.00027	0.02015	62
drift2	CD4T	0.00319	0.04505	62
drift2	CD8T	0.00867	0.0334	62
drift2	Mono	0.0043	0.01987	62
drift2	Neutro	-0.01871	0.08562	62
drift2	Eosino	2e-05	0.00081	62

### Sheet: S11
Analysis ID	Layer	Dataset/cohort	Intervention (class)	Tissue	Participant N	Features (nom/comp)	Estimand	Response metric	Nomination tier	Comparator rule	Dependence/resampling unit	Effect estimate (95% CI; perm P)	Status
M1	Proteome	By-Band-Sleeve (Olink)	Bariatric surgery	Plasma	118 (paired pre/post; Goudswaard)	20/1160	Within-person Δ	Olink NPX	Coloc-grade (PP.H4≥0.8)	nominated vs adequately-instrumented non-nominated	Feature-level (≈locus-level; 1 protein=1 cis gene)	δ=+0.049 [−0.199,+0.293]; P=0.59	primary
M2	Proteome	EMPEROR (Olink)	SGLT2i (empagliflozin)	Plasma	1,134	183/926	Randomized treatment vs placebo (HF)	Olink NPX	Coloc-grade	nominated vs non-nominated; kidney/HF subset n=143 P=0.99	Feature-level (≈locus-level)	δ=−0.042 [−0.135,+0.051]; P=0.72	primary
M3	Proteome	DiRECT (SomaScan/deCODE)	Caloric restriction (diet)	Plasma	292 (DiRECT; 146/146 analyzed)	85/1651	Within-person Δ (DiRECT intervention arm, post vs baseline)	SomaScan SD-units	MR-tier; leave-eGFR-out primary	nominated vs non-nominated, leave-eGFR-out (figure n=85; dedicated test n=78)	Feature-level (≈locus-level)	δ=−0.004 [−0.114,+0.111]; P=0.49	primary
M4	Transcriptome	GSE84046	Energy restriction (high- vs normal-protein)	Subcut. adipose	22	109/3466	Within-person Δ (both randomized arms pooled)	log2 fold-change	MR-tier, tissue-matched adipose eQTL; leave-eGFR-out	nominated vs non-nominated, leave-eGFR-out	Feature-level (gene)	δ=−0.076 [−0.180,+0.031]; P=0.41	primary
M5	Transcriptome	GSE83452	Diet + bariatric	Liver	79	25/1325	Within-person Δ	log2 fold-change	Coloc-gated	nominated vs non-nominated (raw and coloc-gated)	Feature-level (gene)	δ=−0.053 [−0.264,+0.153]; P=0.81	primary
M6	Metabolome	By-Band-Sleeve (Smith, Metabolon)	Bariatric surgery	Serum	414 paired (+44 sub-study; Smith)	255/300	Within-person Δ	Metabolon SD	MR-tier; leave-eGFR-out	nominated vs non-nominated, leave-eGFR-out	Locus/gene (~454 metaboQTL genes; range 259 first-gene to 455 union; SLCO1B1 hub=70)	δ=+0.009 [−0.085,+0.102]; P=0.98	primary
M7	Metabolome	Bagheri/Tanriverdi (Metabolon)	Sleeve + RYGB (bariatric)	Plasma	104	164/165	Within-person Δ	Metabolon SD	MR-tier; leave-eGFR-out	nominated vs non-nominated, leave-eGFR-out (robust to wmed/Egger)	Locus/gene (~454 metaboQTL genes; range 259 first-gene to 455 union; SLCO1B1 hub=70)	δ=−0.046 [−0.174,+0.083]; P=0.56	primary
M8	Metabolome	DiRECT (Corbin, Metabolon)	Caloric restriction (diet)	Serum	261 (DiRECT; 117 intervention / 144 control)	207/232	Within-person Δ (DiRECT intervention arm, post vs baseline)	Metabolon SD	MR-tier; leave-eGFR-out	nominated vs non-nominated, leave-eGFR-out (not in pleiotropy-filtered tier, P=0.20)	Locus/gene (~454 metaboQTL genes; range 259 first-gene to 455 union; SLCO1B1 hub=70)	δ=+0.070 [−0.032,+0.180]; P=0.074 (trend, respond-more)	primary
M9	Methylome	Benton	RYGB (bariatric)	Subcut. adipose	15	1518/7590	Within-person Δ	|Δβ|	SMR/HEIDI; baseline-variance-matched primary	nominated vs variance-matched non-nominated (raw persistence=confound)	Feature-level; co-methylation blocks NOT yet resampled	δ=−0.008 [−0.040,+0.025]; P=0.57 (smr_primary)	primary
M10	Methylome	DIRECT-PLUS	Mediterranean diet	Blood	256	1531/7650	Within-person Δ (RCT arm)	|Δβ|	SMR/HEIDI; baseline-variance-matched primary	Nominated versus variance-matched non-nominated features; SMR-primary headline contrast; the pooled 40-draw interval includes zero	Feature-level; co-methylation blocks NOT yet resampled	δ=+0.031 [−0.003,+0.064]; P=0.065 (smr_primary)	primary
M11	Methylome	DRIFT2	Behavioral	Blood	62	1503/7513	Within-person Δ	|Δβ|	SMR/HEIDI; variance-matched	nominated vs variance-matched non-nominated (underpowered, weak perturbation)	Feature-level; co-methylation blocks NOT yet resampled	δ=−0.005 [−0.040,+0.028]; P=0.80 (smr_primary)	primary
M12	Methylome	Leipzig	Bariatric surgery	Blood	18	1530/7650	Within-person Δ	|Δβ|	SMR/HEIDI; variance-matched	nominated vs variance-matched non-nominated (null after matching, n=18)	Feature-level; co-methylation blocks NOT yet resampled	δ=−0.009 [−0.044,+0.025]; P=0.63 (smr_primary)	primary
M13	Methylome	PREDIMED	Mediterranean diet	Blood	36	1639/8190	Within-person Δ	|Δβ|	SMR/HEIDI; variance-matched	nominated vs variance-matched non-nominated (underpowered, n=36)	Feature-level; co-methylation blocks NOT yet resampled	δ=+0.007 [−0.026,+0.039]; P=0.63 (smr_primary)	primary
D1	All 4 layers	All response cohorts	Diet/bariatric/SGLT2i (pooled axis)	Plasma/serum/blood/adipose/liver	(see M1–M13)	(per stratum)	Direction-only harmonized	Restorative call (moves opposite MR disease direction)	Layer-specific nomination	restorative fraction + nominated-vs-comparison OR (Mantel–Haenszel)	Feature-level	Olink coloc 70% vs 49%; SomaScan 57% vs 47% (margin-preserving permutation P=0.12; see D3)	secondary (exploratory)
D2	Proteome + all strata	per S7 strata	as above	Plasma + others	per stratum	(per stratum)	Direction-only	nominated restorative fraction vs null 0.5	Coloc-grade & MR-tier	one-group binomial vs 0.5 (B4 redesign)	Feature-level	Olink coloc 14/20=70% P=0.115; SomaScan 48/84=57% P=0.23; only PREDIMED P<0.05 (below 50%)	post-hoc
D3	Proteome	SomaScan + Olink	as above	Plasma	n=84 / n=20	84 / 20	Direction-only	margin-preserving permutation (shuffles disease signs)	Coloc-grade & MR-tier	margin-preserving permutation null	Feature-level	SomaScan P=0.12; Olink one-group P=0.12	post-hoc
N1	Cross-layer (node)	Genes nominated in ≥2 layers	NA	n/a (gene nodes)	74 genes / 84 layer-pairs	—	Restorative-call concordance	Concordant restorative call across layer-pairs	≥2-layer nomination	within-node permutation preserving each layer's marginal restorative rate	Node/layer-pair	45/84=54% [43–64%]; P=0.29	secondary (exploratory)
N2	Cross-layer (node)	Methylome-excluded layer-pairs	NA	NA	17 layer-pairs	—	Restorative-call concordance	as N1, methylome excluded	≥2-layer nomination	within-node permutation	Node/layer-pair	13/17=76%; P=0.05 (metabolite–protein 8/10); hypothesis-generating	exploratory
S1	All 13 (synthesis)	Pooled M1–M13	all	all	NA	—	NA	DerSimonian–Laird RE pool of Cliff's δ	NA	NA	Per-analysis δ (inverse-sq-bootstrap-SE wt)	pooled δ=+0.001 [−0.013,+0.015]; I²=0%; τ²≈0	post-hoc
S2	Proteome (synthesis)	Instrumented proteins	diet/bariatric	Plasma	NA	—	NA	Spearman: −log10(min q) vs response magnitude	MR-tier	continuous evidence vs response	Feature-level	ρ=−0.03, P=0.32	post-hoc
S3	Methylome (sensitivity)	All 5 methylome cohorts	diet/bariatric/behavioral	Blood/adipose	(see M9–M13)	—	NA	Baseline-SD Mann–Whitney + island/promoter enrichment	SMR/HEIDI	nominated vs comparison baseline variance & genomic context	Feature-level	island OR≈1.20; promoter OR≈1.31 P=2×10⁻⁸; baseline-SD MWU P=1.7×10⁻⁶–4×10⁻³; within-island P=0.24	post-hoc (confound characterization)
S4	Metabolome (sensitivity)	M6–M8 metaboQTL genes	bariatric/diet	Serum	NA	—	NA	Gene-block clustering / effective-N	MR-tier	feature- vs gene-level resampling	Locus/gene (~454 metaboQTL genes; range 259 first-gene to 455 union; SLCO1B1 hub=70)	CIs ~1.2–1.6× wider; every contrast stays null	post-hoc
S5	Multi-intervention (sensitivity)	EMPEROR, STEP, HERITAGE (pharmacologic + exercise checks)	SGLT2i / GLP-1RA / exercise	Plasma	see M2/X1/X2	—	EMPEROR/STEP tx-vs-control; HERITAGE within-person Δ	per-feature Δ	layer-specific	Pharmacologic/exercise sensitivity strata (B2)	Feature-level	null across all (P=0.72, 0.99; exercise restorative 61% vs 49%, OR 1.64, P=0.18)	post-hoc
S6	Proteome + Metabolome (sensitivity)	nominated vs comparison instruments	diet/bariatric	Plasma/serum	NA	—	NA	Baseline-property / instrument-strength balance	leave-eGFR-out & MR-tier	nominated vs comparison cis-F balance	Feature-level	Proteome F 800 vs 373 (leave-eGFR-out, P<0.001); eGFR-incl 454 vs 378 P=0.028; metabolome #inst 2 vs 2 P=0.053	post-hoc
S7	Proteome + Metabolome (diagnostics)	deCODE / Chen-CLSA instruments	NA	NA	NA	—	NA	Instrument diagnostics (medF, %F>10, %multi)	NA	NA	Feature-level	Proteome medF 367 (min 36), 100% F>10, 71.9% multi; Metabolome medF 85 (min 38), 100% F>10, 39% single	post-hoc
X1	Proteome	STEP (SomaScan)	Semaglutide (GLP-1RA)	Plasma	1,956 (STEP 1: 1,311 + STEP 2: 645)	—	Randomized treatment vs placebo	SomaScan SD-units	layer-specific	response-enrichment check (NOT a magnitude cell)	Feature-level	response-enrichment only; no preferential response	exploratory
X2	Proteome	HERITAGE	Exercise training	Plasma	654	—	Within-person Δ (single-arm exercise training, post vs baseline)	SomaScan SD-units	layer-specific	response-enrichment check (NOT a magnitude cell)	Feature-level	nominated 61% vs comparison 49% restorative, OR 1.64 [0.79–3.40], P=0.18 (no significant preferential response)	exploratory

### Sheet: S12
Test ID	Family	Description	Raw P	BH q (within family)	Pre-specified / post-hoc	Significant after FDR? (q<0.05)
A1	A — magnitude (13)	Olink/BBS bariatric, plasma proteome, Cliff's δ perm	0.59	0.878	Pre-specified (primary)	No
A2	A — magnitude (13)	Olink/EMPEROR SGLT2i, plasma proteome	0.72	0.878	Pre-specified (primary)	No
A3	A — magnitude (13)	SomaScan/DiRECT diet, plasma proteome (leave-eGFR-out)	0.49	0.878	Pre-specified (primary)	No
A4	A — magnitude (13)	Adipose CR (GSE84046) transcriptome (leave-eGFR-out)	0.41	0.878	Pre-specified (primary)	No
A5	A — magnitude (13)	Liver (diet+bariatric) transcriptome (coloc-gated)	0.81	0.878	Pre-specified (primary)	No
A6	A — magnitude (13)	BBS bariatric, serum metabolome	0.98	0.98	Pre-specified (primary)	No
A7	A — magnitude (13)	Bagheri bariatric, plasma metabolome (leave-eGFR-out)	0.56	0.878	Pre-specified (primary)	No
A8	A — magnitude (13)	DiRECT diet, serum metabolome (leave-eGFR-out trend)	0.074	0.481	Pre-specified (primary)	No
A9	A — magnitude (13)	Benton (RYGB) adipose methylome (variance-matched, smr_primary)	0.565217	0.878	Pre-specified (primary)	No
A10	A — magnitude (13)	DIRECT-PLUS diet, blood methylome (variance-matched, smr_primary)	0.0652174	0.481	Pre-specified (primary)	No
A11	A — magnitude (13)	DRIFT2 behavioral, blood methylome (smr_primary)	0.804598	0.878	Pre-specified (primary)	No
A12	A — magnitude (13)	Leipzig bariatric, blood methylome (smr_primary)	0.627186	0.878	Pre-specified (primary)	No
A13	A — magnitude (13)	PREDIMED diet, blood methylome (smr_primary)	0.625687	0.878	Pre-specified (primary)	No
B1	B — directional	Proteome Olink coloc-grade, restorative fraction vs 0.5 (binomial)	0.115	0.3125	Secondary, exploratory	No
B2	B — directional	Proteome Olink MR-tier, binomial vs 0.5	0.908	1.0	Secondary, exploratory	No
B3	B — directional	Proteome SomaScan MR-tier, binomial vs 0.5	0.23	0.4313	Secondary, exploratory	No
B4	B — directional	Transcriptome liver MR, binomial vs 0.5	0.35	0.5833	Secondary, exploratory	No
B5	B — directional	Transcriptome liver coloc, binomial vs 0.5	1.0	1.0	Secondary, exploratory	No
B6	B — directional	Metabolome Bagheri bariatric, binomial vs 0.5	0.585	0.7388	Secondary, exploratory	No
B7	B — directional	Metabolome BBS bariatric, binomial vs 0.5	1.0	1.0	Secondary, exploratory	No
B8	B — directional	Metabolome DiRECT diet, binomial vs 0.5	0.164	0.3514	Secondary, exploratory	No
B9	B — directional	Methylome DIRECT-PLUS, binomial vs 0.5	0.125	0.3125	Secondary, exploratory	No
B10	B — directional	Methylome PREDIMED, binomial vs 0.5 (below 50%)	0.048	0.3125	Secondary, exploratory	No
B11	B — directional	Methylome Leipzig, binomial vs 0.5	0.591	0.7388	Secondary, exploratory	No
B12	B — directional	Methylome Benton (adipose), binomial vs 0.5	0.054	0.3125	Secondary, exploratory	No
B13	B — directional	Methylome DRIFT2, binomial vs 0.5	0.57	0.7388	Secondary, exploratory	No
B14	B — directional	Proteome SomaScan margin-preserving permutation null (MANUSCRIPT.md, directional analysis)	0.12	0.3125	Post-hoc (peer review)	No
B15	B — directional	Proteome Olink one-group margin-preserving permutation null (MANUSCRIPT.md, directional analysis)	0.12	0.3125	Post-hoc (peer review)	No
C1	C — stringency tiers	Proteome coloc-grade tier (n=20)	0.59	0.868	Pre-specified (sensitivity)	No
C2	C — stringency tiers	Proteome MR tier (n=78)	0.49	0.868	Pre-specified (sensitivity)	No
C3	C — stringency tiers	Transcriptome coloc-gated (n=25)	0.81	0.891	Pre-specified (sensitivity)	No
C4	C — stringency tiers	Transcriptome 7-outcome balanced (n=56)	0.70	0.868	Pre-specified (sensitivity)	No
C5	C — stringency tiers	Transcriptome adipose leave-eGFR (n=109)	0.41	0.868	Pre-specified (sensitivity)	No
C6	C — stringency tiers	Methylome variance-matched SMR (n=256)	0.0652174	0.359	Pre-specified (sensitivity)	No
C7	C — stringency tiers	Methylome variance-matched MR-significant tier	0.0454773	0.359	Pre-specified (sensitivity)	No
C8	C — stringency tiers	Metabolome leave-eGFR-out Bagheri	0.56	0.868	Pre-specified (sensitivity)	No
C9	C — stringency tiers	Metabolome leave-eGFR-out BBS	0.98	0.98	Pre-specified (sensitivity)	No
C10	C — stringency tiers	Metabolome weighted-median-robust Bagheri	0.38	0.868	Pre-specified (sensitivity)	No
C11	C — stringency tiers	Metabolome eGFR-balanced Bagheri	0.71	0.868	Pre-specified (sensitivity)	No
D1	D — methylome variance/enrichment	Promoter enrichment of nominated CpGs (OR≈1.31)	2×10⁻⁸	6×10⁻⁸	Post-hoc (confound characterization)	Yes
D2	D — methylome variance/enrichment	Baseline-SD lower in nominated CpGs, Mann–Whitney (smallest of P=1.7×10⁻⁶ to 4×10⁻³)	1.7×10⁻⁶	2.55×10⁻⁶	Post-hoc (confound characterization)	Yes
D3	D — methylome variance/enrichment	Within-island baseline variance, nominated vs comparison, Mann–Whitney	0.24	0.24	Post-hoc (confound characterization)	No
E1	E — node concordance	Overall cross-layer restorative concordance (45/84=54%), within-node permutation	0.29	0.29	Secondary	No
E2	E — node concordance	Methylome-excluded stratum (13/17=76%), within-node permutation	0.05	0.10	Secondary	No
F1	F — continuous secondary	Genetic-evidence strength vs response magnitude, Spearman (proteome)	0.32	0.32	Post-hoc (continuous)	No
